# Academic institution extensive, building-by-building wastewater-based surveillance platform for SARS-CoV-2 monitoring, clinical data correlation, and potential national proxy

**DOI:** 10.1101/2024.09.05.24313081

**Authors:** Arnoldo Armenta-Castro, Mariel Araceli Oyervides-Muñoz, Alberto Aguayo-Acosta, Sofia Liliana Lucero-Saucedo, Alejandro Robles-Zamora, Kassandra O. Rodriguez-Aguillón, Antonio Ovalle-Carcaño, Roberto Parra-Saldívar, Juan Eduardo Sosa-Hernández

**Author notes:** Corresponding authors, (R.P.-S.);, (J.E.S.-H).

## Abstract

Wastewater-based surveillance has been proposed as a cost-effective toolset to generate data about public health status by detecting specific biomarkers in wastewater samples, as shown during the COVID-19 pandemic. In this work, we report on the performance of an extensive, building-by-building wastewater surveillance platform deployed across 38 locations of the largest private university system in Mexico, spanning 19 of the 32 states. Sampling took place weekly from January 2021 and June 2022. Data from 343 sampling sites was clustered by campus and by state and evaluated through its correlation with the seven-day average of daily new COVID-19 cases in each cluster. Statistically significant linear correlations (p-values below 0.05) were found in 25 of the 38 campuses and 13 of the 19 states. Moreover, to evaluate the effectiveness of epidemiologic containment measures taken by the institution across 2021 and the potential of university campuses as representative sampling points for surveillance in future public health emergencies in the Monterrey Metropolitan Area, correlation between new COVID-19 cases and viral loads in weekly wastewater samples was found to be stronger in Dulces Nombres, the largest wastewater treatment plant in the city (Pearson coefficient: 0.6456, p-value: 6.36710^−8^), than in the largest university campus in the study (Pearson coefficient: 0.4860, p-value: 8.288×10^−5^). However, when comparing the data after urban mobility returned to pre-pandemic levels, correlation levels in both locations became comparable (0.894 for the university campus and 0.865 for Dulces Nombres).

## Supplementary material for "Academic institution extensive, building-by-building wastewater-based surveillance platform for SARS-CoV-2 monitoring, clinical data correlation, and potential national proxy": Supplementary Materials.xlsx

### Sheet: WBE DATA PER CAMPUS
Week	Campus	Ncampus	Building	Site	State	Nstate	Copies/L
5	Aguascalientes	1	6	LIFE	AGUASCALIENTES	1	0
7	Aguascalientes	1	6	LIFE	AGUASCALIENTES	1	134080
8	Aguascalientes	1	1	Colector principal	AGUASCALIENTES	1	1464762
9	Aguascalientes	1	6	LIFE	AGUASCALIENTES	1	0
10	Aguascalientes	1	5	CEDIAM	AGUASCALIENTES	1	50667
10	Aguascalientes	1	7	Colector Aulas	AGUASCALIENTES	1	24000
10	Aguascalientes	1	6	LIFE	AGUASCALIENTES	1	21190
11	Aguascalientes	1	5	CEDIAM	AGUASCALIENTES	1	0
11	Aguascalientes	1	7	Colector Aulas	AGUASCALIENTES	1	5214
11	Aguascalientes	1	6	LIFE	AGUASCALIENTES	1	7667
12	Aguascalientes	1	5	CEDIAM	AGUASCALIENTES	1	0
12	Aguascalientes	1	6	LIFE	AGUASCALIENTES	1	3810
12	Aguascalientes	1	7	Colector Aulas	AGUASCALIENTES	1	1143
13	Aguascalientes	1	6	LIFE	AGUASCALIENTES	1	14857
13	Aguascalientes	1	5	CEDIAM	AGUASCALIENTES	1	22857
13	Aguascalientes	1	7	Colector Aulas	AGUASCALIENTES	1	0
15	Aguascalientes	1	6	LIFE	AGUASCALIENTES	1	0
15	Aguascalientes	1	7	Colector Aulas	AGUASCALIENTES	1	0
15	Aguascalientes	1	5	CEDIAM	AGUASCALIENTES	1	0
16	Aguascalientes	1	7	Colector Aulas	AGUASCALIENTES	1	0
16	Aguascalientes	1	6	LIFE	AGUASCALIENTES	1	0
16	Aguascalientes	1	5	CEDIAM	AGUASCALIENTES	1	381
17	Aguascalientes	1	7	Colector Aulas	AGUASCALIENTES	1	0
17	Aguascalientes	1	6	LIFE	AGUASCALIENTES	1	0
17	Aguascalientes	1	5	CEDIAM	AGUASCALIENTES	1	0
18	Aguascalientes	1	7	Colector Aulas	AGUASCALIENTES	1	0
18	Aguascalientes	1	5	CEDIAM	AGUASCALIENTES	1	2739
18	Aguascalientes	1	6	LIFE	AGUASCALIENTES	1	0
19	Aguascalientes	1	7	Colector Aulas	AGUASCALIENTES	1	0
19	Aguascalientes	1	5	CEDIAM	AGUASCALIENTES	1	1253
19	Aguascalientes	1	6	LIFE	AGUASCALIENTES	1	0
20	Aguascalientes	1	7	Colector Aulas	AGUASCALIENTES	1	0
20	Aguascalientes	1	6	LIFE	AGUASCALIENTES	1	0
20	Aguascalientes	1	5	CEDIAM	AGUASCALIENTES	1	0
21	Aguascalientes	1	7	Colector Aulas	AGUASCALIENTES	1	0
21	Aguascalientes	1	6	LIFE	AGUASCALIENTES	1	0
21	Aguascalientes	1	5	CEDIAM	AGUASCALIENTES	1	0
22	Aguascalientes	1	5	CEDIAM	AGUASCALIENTES	1	0
22	Aguascalientes	1	6	LIFE	AGUASCALIENTES	1	0
22	Aguascalientes	1	7	Colector Aulas	AGUASCALIENTES	1	0
23	Aguascalientes	1	5	CEDIAM	AGUASCALIENTES	1	0
23	Aguascalientes	1	6	LIFE	AGUASCALIENTES	1	0
23	Aguascalientes	1	7	Colector Aulas	AGUASCALIENTES	1	0
24	Aguascalientes	1	7	Colector Aulas	AGUASCALIENTES	1	0
24	Aguascalientes	1	5	CEDIAM	AGUASCALIENTES	1	0
24	Aguascalientes	1	6	LIFE	AGUASCALIENTES	1	0
25	Aguascalientes	1	7	Colector Aulas	AGUASCALIENTES	1	0
25	Aguascalientes	1	5	CEDIAM	AGUASCALIENTES	1	0
25	Aguascalientes	1	6	LIFE	AGUASCALIENTES	1	0
26	Aguascalientes	1	6	LIFE	AGUASCALIENTES	1	0
26	Aguascalientes	1	5	CEDIAM	AGUASCALIENTES	1	0
26	Aguascalientes	1	7	Colector Aulas	AGUASCALIENTES	1	0
27	Aguascalientes	1	6	LIFE	AGUASCALIENTES	1	0
27	Aguascalientes	1	5	CEDIAM	AGUASCALIENTES	1	0
27	Aguascalientes	1	7	Colector Aulas	AGUASCALIENTES	1	0
28	Aguascalientes	1	6	LIFE	AGUASCALIENTES	1	0
28	Aguascalientes	1	5	CEDIAM	AGUASCALIENTES	1	0
28	Aguascalientes	1	7	Colector Aulas	AGUASCALIENTES	1	0
29	Aguascalientes	1	5	CEDIAM	AGUASCALIENTES	1	0
29	Aguascalientes	1	6	LIFE	AGUASCALIENTES	1	0
29	Aguascalientes	1	7	Colector Aulas	AGUASCALIENTES	1	0
30	Aguascalientes	1	7	Colector Aulas	AGUASCALIENTES	1	0
30	Aguascalientes	1	6	LIFE	AGUASCALIENTES	1	0
30	Aguascalientes	1	5	CEDIAM	AGUASCALIENTES	1	0
31	Aguascalientes	1	6	LIFE	AGUASCALIENTES	1	0
31	Aguascalientes	1	7	Colector Aulas	AGUASCALIENTES	1	0
31	Aguascalientes	1	5	CEDIAM	AGUASCALIENTES	1	0
32	Aguascalientes	1	5	CEDIAM	AGUASCALIENTES	1	0
32	Aguascalientes	1	7	Colector Aulas	AGUASCALIENTES	1	0
32	Aguascalientes	1	6	LIFE	AGUASCALIENTES	1	0
33	Aguascalientes	1	7	Colector Aulas	AGUASCALIENTES	1	0
33	Aguascalientes	1	5	CEDIAM	AGUASCALIENTES	1	0
33	Aguascalientes	1	6	LIFE	AGUASCALIENTES	1	0
34	Aguascalientes	1	6	LIFE	AGUASCALIENTES	1	998
34	Aguascalientes	1	7	Colector Aulas	AGUASCALIENTES	1	998
34	Aguascalientes	1	5	CEDIAM	AGUASCALIENTES	1	0
35	Aguascalientes	1	7	Colector Aulas	AGUASCALIENTES	1	0
35	Aguascalientes	1	5	CEDIAM	AGUASCALIENTES	1	0
35	Aguascalientes	1	6	LIFE	AGUASCALIENTES	1	651
36	Aguascalientes	1	6	LIFE	AGUASCALIENTES	1	0
36	Aguascalientes	1	5	CEDIAM	AGUASCALIENTES	1	0
36	Aguascalientes	1	7	Colector Aulas	AGUASCALIENTES	1	0
37	Aguascalientes	1	6	LIFE	AGUASCALIENTES	1	0
37	Aguascalientes	1	5	CEDIAM	AGUASCALIENTES	1	0
37	Aguascalientes	1	7	Colector Aulas	AGUASCALIENTES	1	0
38	Aguascalientes	1	5	CEDIAM	AGUASCALIENTES	1	0
38	Aguascalientes	1	7	Colector Aulas	AGUASCALIENTES	1	0
38	Aguascalientes	1	6	LIFE	AGUASCALIENTES	1	752100
39	Aguascalientes	1	6	LIFE	AGUASCALIENTES	1	1261825
39	Aguascalientes	1	7	Colector Aulas	AGUASCALIENTES	1	0
39	Aguascalientes	1	5	CEDIAM	AGUASCALIENTES	1	0
40	Aguascalientes	1	9	Vestidores	AGUASCALIENTES	1	0
40	Aguascalientes	1	5	CEDIAM	AGUASCALIENTES	1	0
40	Aguascalientes	1	2	AULAS I	AGUASCALIENTES	1	0
40	Aguascalientes	1	8	CEDES	AGUASCALIENTES	1	0
40	Aguascalientes	1	4	AULAS III	AGUASCALIENTES	1	0
40	Aguascalientes	1	6	LIFE	AGUASCALIENTES	1	12694
41	Aguascalientes	1	5	CEDIAM	AGUASCALIENTES	1	0
41	Aguascalientes	1	2	AULAS I	AGUASCALIENTES	1	61371
41	Aguascalientes	1	6	LIFE	AGUASCALIENTES	1	15973
41	Aguascalientes	1	8	CEDES	AGUASCALIENTES	1	0
41	Aguascalientes	1	9	Vestidores	AGUASCALIENTES	1	0
41	Aguascalientes	1	4	AULAS III	AGUASCALIENTES	1	0
42	Aguascalientes	1	5	CEDIAM	AGUASCALIENTES	1	0
42	Aguascalientes	1	2	AULAS I	AGUASCALIENTES	1	0
42	Aguascalientes	1	4	AULAS III	AGUASCALIENTES	1	0
42	Aguascalientes	1	6	LIFE	AGUASCALIENTES	1	0
42	Aguascalientes	1	8	CEDES	AGUASCALIENTES	1	0
42	Aguascalientes	1	9	Vestidores	AGUASCALIENTES	1	0
43	Aguascalientes	1	5	CEDIAM	AGUASCALIENTES	1	0
43	Aguascalientes	1	4	AULAS III	AGUASCALIENTES	1	0
43	Aguascalientes	1	6	LIFE	AGUASCALIENTES	1	0
43	Aguascalientes	1	8	CEDES	AGUASCALIENTES	1	0
43	Aguascalientes	1	9	Vestidores	AGUASCALIENTES	1	0
43	Aguascalientes	1	2	AULAS I	AGUASCALIENTES	1	0
44	Aguascalientes	1	4	AULAS III	AGUASCALIENTES	1	21403
44	Aguascalientes	1	8	CEDES	AGUASCALIENTES	1	0
44	Aguascalientes	1	5	CEDIAM	AGUASCALIENTES	1	101734
44	Aguascalientes	1	9	Vestidores	AGUASCALIENTES	1	24664
44	Aguascalientes	1	6	LIFE	AGUASCALIENTES	1	0
44	Aguascalientes	1	2	AULAS I	AGUASCALIENTES	1	28307
45	Aguascalientes	1	8	CEDES	AGUASCALIENTES	1	0
45	Aguascalientes	1	5	CEDIAM	AGUASCALIENTES	1	0
45	Aguascalientes	1	6	LIFE	AGUASCALIENTES	1	0
45	Aguascalientes	1	4	AULAS III	AGUASCALIENTES	1	0
45	Aguascalientes	1	9	Vestidores	AGUASCALIENTES	1	31804
45	Aguascalientes	1	2	AULAS I	AGUASCALIENTES	1	0
45	Aguascalientes	1	5	CEDIAM	AGUASCALIENTES	1	0
46	Aguascalientes	1	5	CEDIAM	AGUASCALIENTES	1	6506
46	Aguascalientes	1	8	CEDES	AGUASCALIENTES	1	0
46	Aguascalientes	1	2	AULAS I	AGUASCALIENTES	1	0
46	Aguascalientes	1	4	AULAS III	AGUASCALIENTES	1	0
46	Aguascalientes	1	6	LIFE	AGUASCALIENTES	1	0
47	Aguascalientes	1	2	AULAS I	AGUASCALIENTES	1	0
47	Aguascalientes	1	5	CEDIAM	AGUASCALIENTES	1	0
47	Aguascalientes	1	9	Vestidores	AGUASCALIENTES	1	0
47	Aguascalientes	1	8	CEDES	AGUASCALIENTES	1	0
47	Aguascalientes	1	6	LIFE	AGUASCALIENTES	1	0
47	Aguascalientes	1	4	AULAS III	AGUASCALIENTES	1	9921
48	Aguascalientes	1	5	CEDIAM	AGUASCALIENTES	1	0
48	Aguascalientes	1	9	Vestidores	AGUASCALIENTES	1	0
48	Aguascalientes	1	8	CEDES	AGUASCALIENTES	1	0
48	Aguascalientes	1	4	AULAS III	AGUASCALIENTES	1	5979
48	Aguascalientes	1	2	AULAS I	AGUASCALIENTES	1	0
48	Aguascalientes	1	6	LIFE	AGUASCALIENTES	1	1479
49	Aguascalientes	1	2	AULAS I	AGUASCALIENTES	1	1781901
49	Aguascalientes	1	5	CEDIAM	AGUASCALIENTES	1	0
49	Aguascalientes	1	8	CEDES	AGUASCALIENTES	1	0
49	Aguascalientes	1	4	AULAS III	AGUASCALIENTES	1	146863
49	Aguascalientes	1	9	Vestidores	AGUASCALIENTES	1	0
49	Aguascalientes	1	6	LIFE	AGUASCALIENTES	1	78390
50	Aguascalientes	1	4	AULAS III	AGUASCALIENTES	1	0
50	Aguascalientes	1	0	Unidentified	AGUASCALIENTES	1	0
50	Aguascalientes	1	8	CEDES	AGUASCALIENTES	1	0
50	Aguascalientes	1	6	LIFE	AGUASCALIENTES	1	0
50	Aguascalientes	1	2	AULAS I	AGUASCALIENTES	1	0
50	Aguascalientes	1	5	CEDIAM	AGUASCALIENTES	1	0
55	Aguascalientes	1	2	AULAS I	AGUASCALIENTES	1	0
55	Aguascalientes	1	9	Vestidores	AGUASCALIENTES	1	55033
55	Aguascalientes	1	6	LIFE	AGUASCALIENTES	1	0
55	Aguascalientes	1	8	CEDES	AGUASCALIENTES	1	282677
55	Aguascalientes	1	5	CEDIAM	AGUASCALIENTES	1	0
55	Aguascalientes	1	4	AULAS III	AGUASCALIENTES	1	127491
56	Aguascalientes	1	9	Vestidores	AGUASCALIENTES	1	37993
56	Aguascalientes	1	2	AULAS I	AGUASCALIENTES	1	90789
56	Aguascalientes	1	8	CEDES	AGUASCALIENTES	1	142899
56	Aguascalientes	1	5	CEDIAM	AGUASCALIENTES	1	758421
56	Aguascalientes	1	4	AULAS III	AGUASCALIENTES	1	83434
56	Aguascalientes	1	6	LIFE	AGUASCALIENTES	1	87806
63	Aguascalientes	1	8	CEDES	AGUASCALIENTES	1	0
63	Aguascalientes	1	5	CEDIAM	AGUASCALIENTES	1	0
63	Aguascalientes	1	6	LIFE	AGUASCALIENTES	1	0
63	Aguascalientes	1	9	Vestidores	AGUASCALIENTES	1	0
63	Aguascalientes	1	2	AULAS I	AGUASCALIENTES	1	0
63	Aguascalientes	1	4	AULAS III	AGUASCALIENTES	1	0
64	Aguascalientes	1	6	LIFE	AGUASCALIENTES	1	0
64	Aguascalientes	1	5	CEDIAM	AGUASCALIENTES	1	0
64	Aguascalientes	1	0	Unidentified	AGUASCALIENTES	1	0
64	Aguascalientes	1	0	Unidentified	AGUASCALIENTES	1	0
64	Aguascalientes	1	0	Unidentified	AGUASCALIENTES	1	0
64	Aguascalientes	1	8	CEDES	AGUASCALIENTES	1	0
65	Aguascalientes	1	8	CEDES	AGUASCALIENTES	1	0
65	Aguascalientes	1	5	CEDIAM	AGUASCALIENTES	1	0
65	Aguascalientes	1	0	Unidentified	AGUASCALIENTES	1	0
65	Aguascalientes	1	2	AULAS I	AGUASCALIENTES	1	0
65	Aguascalientes	1	4	AULAS III	AGUASCALIENTES	1	0
65	Aguascalientes	1	6	LIFE	AGUASCALIENTES	1	0
66	Aguascalientes	1	0	Unidentified	AGUASCALIENTES	1	0
66	Aguascalientes	1	6	LIFE	AGUASCALIENTES	1	0
66	Aguascalientes	1	8	CEDES	AGUASCALIENTES	1	0
66	Aguascalientes	1	4	AULAS III	AGUASCALIENTES	1	0
66	Aguascalientes	1	5	CEDIAM	AGUASCALIENTES	1	0
66	Aguascalientes	1	2	AULAS I	AGUASCALIENTES	1	0
67	Aguascalientes	1	5	CEDIAM	AGUASCALIENTES	1	0
67	Aguascalientes	1	2	AULAS I	AGUASCALIENTES	1	0
67	Aguascalientes	1	0	Unidentified	AGUASCALIENTES	1	0
67	Aguascalientes	1	8	CEDES	AGUASCALIENTES	1	0
67	Aguascalientes	1	4	AULAS III	AGUASCALIENTES	1	0
67	Aguascalientes	1	6	LIFE	AGUASCALIENTES	1	0
69	Aguascalientes	1	2	AULAS I	AGUASCALIENTES	1	22179
69	Aguascalientes	1	6	LIFE	AGUASCALIENTES	1	22179
69	Aguascalientes	1	4	AULAS III	AGUASCALIENTES	1	22179
69	Aguascalientes	1	0	Unidentified	AGUASCALIENTES	1	22179
69	Aguascalientes	1	5	CEDIAM	AGUASCALIENTES	1	22179
69	Aguascalientes	1	8	CEDES	AGUASCALIENTES	1	22179
70	Aguascalientes	1	4	AULAS III	AGUASCALIENTES	1	6154
70	Aguascalientes	1	2	AULAS I	AGUASCALIENTES	1	6154
70	Aguascalientes	1	8	CEDES	AGUASCALIENTES	1	6154
70	Aguascalientes	1	6	LIFE	AGUASCALIENTES	1	6154
70	Aguascalientes	1	0	Unidentified	AGUASCALIENTES	1	88354
70	Aguascalientes	1	5	CEDIAM	AGUASCALIENTES	1	88354
71	Aguascalientes	1	8	CEDES	AGUASCALIENTES	1	0
71	Aguascalientes	1	4	AULAS III	AGUASCALIENTES	1	0
71	Aguascalientes	1	6	LIFE	AGUASCALIENTES	1	0
71	Aguascalientes	1	5	CEDIAM	AGUASCALIENTES	1	0
71	Aguascalientes	1	2	AULAS I	AGUASCALIENTES	1	0
71	Aguascalientes	1	9	Vestidores	AGUASCALIENTES	1	0
72	Aguascalientes	1	6	LIFE	AGUASCALIENTES	1	0
72	Aguascalientes	1	0	Unidentified	AGUASCALIENTES	1	0
72	Aguascalientes	1	4	AULAS III	AGUASCALIENTES	1	0
72	Aguascalientes	1	8	CEDES	AGUASCALIENTES	1	0
72	Aguascalientes	1	5	CEDIAM	AGUASCALIENTES	1	0
72	Aguascalientes	1	2	AULAS I	AGUASCALIENTES	1	0
73	Aguascalientes	1	8	CEDES	AGUASCALIENTES	1	0
73	Aguascalientes	1	6	LIFE	AGUASCALIENTES	1	0
73	Aguascalientes	1	2	AULAS I	AGUASCALIENTES	1	0
73	Aguascalientes	1	5	CEDIAM	AGUASCALIENTES	1	0
73	Aguascalientes	1	4	AULAS III	AGUASCALIENTES	1	0
73	Aguascalientes	1	9	Vestidores	AGUASCALIENTES	1	0
74	Aguascalientes	1	4	AULAS III	AGUASCALIENTES	1	0
74	Aguascalientes	1	9	Vestidores	AGUASCALIENTES	1	0
74	Aguascalientes	1	2	AULAS I	AGUASCALIENTES	1	0
74	Aguascalientes	1	8	CEDES	AGUASCALIENTES	1	0
74	Aguascalientes	1	5	CEDIAM	AGUASCALIENTES	1	0
74	Aguascalientes	1	6	LIFE	AGUASCALIENTES	1	0
75	Aguascalientes	1	5	CEDIAM	AGUASCALIENTES	1	0
75	Aguascalientes	1	4	AULAS III	AGUASCALIENTES	1	0
75	Aguascalientes	1	2	AULAS I	AGUASCALIENTES	1	0
75	Aguascalientes	1	6	LIFE	AGUASCALIENTES	1	0
75	Aguascalientes	1	8	CEDES	AGUASCALIENTES	1	0
75	Aguascalientes	1	9	Vestidores	AGUASCALIENTES	1	0
76	Aguascalientes	1	9	Vestidores	AGUASCALIENTES	1	0
76	Aguascalientes	1	5	CEDIAM	AGUASCALIENTES	1	0
76	Aguascalientes	1	2	AULAS I	AGUASCALIENTES	1	0
76	Aguascalientes	1	8	CEDES	AGUASCALIENTES	1	0
76	Aguascalientes	1	4	AULAS III	AGUASCALIENTES	1	0
77	Aguascalientes	1	6	LIFE	AGUASCALIENTES	1	0
77	Aguascalientes	1	8	CEDES	AGUASCALIENTES	1	0
77	Aguascalientes	1	5	CEDIAM	AGUASCALIENTES	1	0
77	Aguascalientes	1	2	AULAS I	AGUASCALIENTES	1	0
77	Aguascalientes	1	4	AULAS III	AGUASCALIENTES	1	0
77	Aguascalientes	1	0	Unidentified	AGUASCALIENTES	1	0
78	Aguascalientes	1	8	CEDES	AGUASCALIENTES	1	0
78	Aguascalientes	1	0	Unidentified	AGUASCALIENTES	1	0
78	Aguascalientes	1	5	CEDIAM	AGUASCALIENTES	1	0
78	Aguascalientes	1	6	LIFE	AGUASCALIENTES	1	0
78	Aguascalientes	1	4	AULAS III	AGUASCALIENTES	1	0
78	Aguascalientes	1	2	AULAS I	AGUASCALIENTES	1	0
6	Chiapas	5	1	Colector principal	CHIAPAS	5	0
7	Chiapas	5	1	Colector principal	CHIAPAS	5	0
8	Chiapas	5	1	Colector principal	CHIAPAS	5	0
9	Chiapas	5	1	Colector principal	CHIAPAS	5	0
10	Chiapas	5	1	Colector principal	CHIAPAS	5	0
11	Chiapas	5	3	Biblioteca	CHIAPAS	5	0
11	Chiapas	5	1	Colector principal	CHIAPAS	5	0
11	Chiapas	5	3	Biblioteca	CHIAPAS	5	0
12	Chiapas	5	1	Colector principal	CHIAPAS	5	0
13	Chiapas	5	1	Colector principal	CHIAPAS	5	0
15	Chiapas	5	1	Colector principal	CHIAPAS	5	0
16	Chiapas	5	1	Colector principal	CHIAPAS	5	0
16	Chiapas	5	1	Colector principal	CHIAPAS	5	0
16	Chiapas	5	11	Centro Internacional Para la Innovación Social	CHIAPAS	5	197714
17	Chiapas	5	1	Colector principal	CHIAPAS	5	0
18	Chiapas	5	11	Centro Internacional Para la Innovación Social	CHIAPAS	5	44960
18	Chiapas	5	11	Centro Internacional Para la Innovación Social	CHIAPAS	5	0
19	Chiapas	5	1	Colector principal	CHIAPAS	5	0
19	Chiapas	5	1	Colector principal	CHIAPAS	5	0
20	Chiapas	5	11	Centro Internacional Para la Innovación Social	CHIAPAS	5	0
20	Chiapas	5	1	Colector principal	CHIAPAS	5	0
20	Chiapas	5	11	Centro Internacional Para la Innovación Social	CHIAPAS	5	88663
21	Chiapas	5	11	Centro Internacional Para la Innovación Social	CHIAPAS	5	0
21	Chiapas	5	1	Colector principal	CHIAPAS	5	0
22	Chiapas	5	11	Centro Internacional Para la Innovación Social	CHIAPAS	5	0
23	Chiapas	5	11	Centro Internacional Para la Innovación Social	CHIAPAS	5	0
23	Chiapas	5	1	Colector principal	CHIAPAS	5	0
23	Chiapas	5	11	Centro Internacional Para la Innovación Social	CHIAPAS	5	1996
24	Chiapas	5	1	Colector principal	CHIAPAS	5	0
24	Chiapas	5	11	Centro Internacional Para la Innovación Social	CHIAPAS	5	0
25	Chiapas	5	1	Colector principal	CHIAPAS	5	0
26	Chiapas	5	1	Colector principal	CHIAPAS	5	0
26	Chiapas	5	11	Centro Internacional Para la Innovación Social	CHIAPAS	5	0
27	Chiapas	5	1	Colector principal	CHIAPAS	5	0
27	Chiapas	5	11	Centro Internacional Para la Innovación Social	CHIAPAS	5	0
28	Chiapas	5	1	Colector principal	CHIAPAS	5	0
29	Chiapas	5	11	Centro Internacional Para la Innovación Social	CHIAPAS	5	0
29	Chiapas	5	1	Colector principal	CHIAPAS	5	0
30	Chiapas	5	1	Colector principal	CHIAPAS	5	0
30	Chiapas	5	11	Centro Internacional Para la Innovación Social	CHIAPAS	5	0
31	Chiapas	5	1	Colector principal	CHIAPAS	5	0
31	Chiapas	5	11	Centro Internacional Para la Innovación Social	CHIAPAS	5	364960
32	Chiapas	5	11	Centro Internacional Para la Innovación Social	CHIAPAS	5	0
32	Chiapas	5	1	Colector principal	CHIAPAS	5	1467
33	Chiapas	5	1	Colector principal	CHIAPAS	5	3783
33	Chiapas	5	11	Centro Internacional Para la Innovación Social	CHIAPAS	5	0
34	Chiapas	5	1	Colector principal	CHIAPAS	5	0
34	Chiapas	5	11	Centro Internacional Para la Innovación Social	CHIAPAS	5	0
35	Chiapas	5	11	Centro Internacional Para la Innovación Social	CHIAPAS	5	12846
35	Chiapas	5	1	Colector principal	CHIAPAS	5	0
36	Chiapas	5	1	Colector principal	CHIAPAS	5	0
36	Chiapas	5	11	Centro Internacional Para la Innovación Social	CHIAPAS	5	0
36	Chiapas	5	11	Centro Internacional Para la Innovación Social	CHIAPAS	5	1113
37	Chiapas	5	1	Colector principal	CHIAPAS	5	0
37	Chiapas	5	11	Centro Internacional Para la Innovación Social	CHIAPAS	5	3846
38	Chiapas	5	11	Centro Internacional Para la Innovación Social	CHIAPAS	5	0
38	Chiapas	5	1	Colector principal	CHIAPAS	5	0
39	Chiapas	5	11	Centro Internacional Para la Innovación Social	CHIAPAS	5	0
39	Chiapas	5	1	Colector principal	CHIAPAS	5	0
40	Chiapas	5	1	Colector principal	CHIAPAS	5	0
40	Chiapas	5	11	Centro Internacional Para la Innovación Social	CHIAPAS	5	0
41	Chiapas	5	1	Colector principal	CHIAPAS	5	0
41	Chiapas	5	11	Centro Internacional Para la Innovación Social	CHIAPAS	5	13526
42	Chiapas	5	1	Colector principal	CHIAPAS	5	0
42	Chiapas	5	11	Centro Internacional Para la Innovación Social	CHIAPAS	5	0
43	Chiapas	5	11	Centro Internacional Para la Innovación Social	CHIAPAS	5	0
43	Chiapas	5	1	Colector principal	CHIAPAS	5	0
44	Chiapas	5	1	Colector principal	CHIAPAS	5	0
44	Chiapas	5	11	Centro Internacional Para la Innovación Social	CHIAPAS	5	7071
45	Chiapas	5	1	Colector principal	CHIAPAS	5	0
45	Chiapas	5	11	Centro Internacional Para la Innovación Social	CHIAPAS	5	0
46	Chiapas	5	11	Centro Internacional Para la Innovación Social	CHIAPAS	5	0
46	Chiapas	5	1	Colector principal	CHIAPAS	5	0
47	Chiapas	5	11	Centro Internacional Para la Innovación Social	CHIAPAS	5	0
47	Chiapas	5	1	Colector principal	CHIAPAS	5	0
48	Chiapas	5	11	Centro Internacional Para la Innovación Social	CHIAPAS	5	0
48	Chiapas	5	1	Colector principal	CHIAPAS	5	0
49	Chiapas	5	11	Centro Internacional Para la Innovación Social	CHIAPAS	5	0
49	Chiapas	5	1	Colector principal	CHIAPAS	5	0
50	Chiapas	5	11	Centro Internacional Para la Innovación Social	CHIAPAS	5	0
50	Chiapas	5	1	Colector principal	CHIAPAS	5	0
55	Chiapas	5	1	Colector principal	CHIAPAS	5	0
55	Chiapas	5	11	Centro Internacional Para la Innovación Social	CHIAPAS	5	42879
56	Chiapas	5	1	Colector principal	CHIAPAS	5	60266
56	Chiapas	5	11	Centro Internacional Para la Innovación Social	CHIAPAS	5	0
63	Chiapas	5	1	Colector Red interna	CHIAPAS	5	0
65	Chiapas	5	1	Colector Red interna	CHIAPAS	5	0
66	Chiapas	5	0	Unidentified	CHIAPAS	5	0
67	Chiapas	5	0	Unidentified	CHIAPAS	5	0
70	Chiapas	5	1	Colector Red interna	CHIAPAS	5	0
71	Chiapas	5	1	Colector principal	CHIAPAS	5	49299
72	Chiapas	5	1	Colector principal	CHIAPAS	5	13294
73	Chiapas	5	1	Colector principal	CHIAPAS	5	0
74	Chiapas	5	0	Unidentified	CHIAPAS	5	0
75	Chiapas	5	1	Colector Red interna	CHIAPAS	5	0
76	Chiapas	5	0	Unidentified	CHIAPAS	5	0
77	Chiapas	5	1	Colector principal	CHIAPAS	5	0
78	Chiapas	5	1	Colector principal	CHIAPAS	5	0
6	CDJ	2	3	Secundaria	CHIHUAHUA	6	0
7	CDJ	2	1	Colector 1 (PF)	CHIHUAHUA	6	0
7	CDJ	2	2	Colector 2 (Aulas)	CHIHUAHUA	6	0
8	CDJ	2	2	Colector 2 (Aulas)	CHIHUAHUA	6	0
8	CDJ	2	1	Colector 1 (PF)	CHIHUAHUA	6	0
8	CDJ	2	1	Colector 1 (PF)	CHIHUAHUA	6	0
9	CDJ	2	1	Colector 1 (PF)	CHIHUAHUA	6	0
9	CDJ	2	2	Colector 2 (Aulas)	CHIHUAHUA	6	0
9	CDJ	2	3	Secundaria	CHIHUAHUA	6	0
10	CDJ	2	3	Secundaria	CHIHUAHUA	6	0
10	CDJ	2	1	Colector 1 (PF)	CHIHUAHUA	6	0
10	CDJ	2	2	Colector 2 (Aulas)	CHIHUAHUA	6	0
11	CDJ	2	1	Colector 1 (PF)	CHIHUAHUA	6	0
11	CDJ	2	2	Colector 2 (Aulas)	CHIHUAHUA	6	0
11	CDJ	2	3	Secundaria	CHIHUAHUA	6	0
12	CDJ	2	3	Secundaria	CHIHUAHUA	6	0
12	CDJ	2	1	Colector 1 (PF)	CHIHUAHUA	6	0
12	CDJ	2	2	Colector 2 (Aulas)	CHIHUAHUA	6	0
13	CDJ	2	1	Colector 1 (PF)	CHIHUAHUA	6	0
13	CDJ	2	2	Colector 2 (Aulas)	CHIHUAHUA	6	0
13	CDJ	2	3	Secundaria	CHIHUAHUA	6	0
15	CDJ	2	1	Colector 1 (PF)	CHIHUAHUA	6	0
15	CDJ	2	2	Colector 2 (Aulas)	CHIHUAHUA	6	0
15	CDJ	2	3	Secundaria	CHIHUAHUA	6	0
16	CDJ	2	3	Secundaria	CHIHUAHUA	6	0
16	CDJ	2	1	Colector 1 (PF)	CHIHUAHUA	6	0
16	CDJ	2	2	Colector 2 (Aulas)	CHIHUAHUA	6	0
17	CDJ	2	1	Colector 1 (PF)	CHIHUAHUA	6	0
17	CDJ	2	2	Colector 2 (Aulas)	CHIHUAHUA	6	0
17	CDJ	2	3	Secundaria	CHIHUAHUA	6	0
18	CDJ	2	3	Secundaria	CHIHUAHUA	6	0
18	CDJ	2	1	Colector 1 (PF)	CHIHUAHUA	6	956
18	CDJ	2	2	Colector 2 (Aulas)	CHIHUAHUA	6	956
19	CDJ	2	1	Colector 1 (PF)	CHIHUAHUA	6	0
19	CDJ	2	2	Colector 2 (Aulas)	CHIHUAHUA	6	0
19	CDJ	2	3	Secundaria	CHIHUAHUA	6	0
20	CDJ	2	1	Colector 1 (PF)	CHIHUAHUA	6	0
20	CDJ	2	2	Colector 2 (Aulas)	CHIHUAHUA	6	0
20	CDJ	2	3	Secundaria	CHIHUAHUA	6	0
21	CDJ	2	2	Colector 2 (Aulas)	CHIHUAHUA	6	0
21	CDJ	2	3	Secundaria	CHIHUAHUA	6	0
21	CDJ	2	1	Colector 1 (PF)	CHIHUAHUA	6	0
22	CDJ	2	3	Secundaria	CHIHUAHUA	6	0
22	CDJ	2	2	Colector 2 (Aulas)	CHIHUAHUA	6	0
22	CDJ	2	1	Colector 1 (PF)	CHIHUAHUA	6	0
23	CDJ	2	2	Colector 2 (Aulas)	CHIHUAHUA	6	0
23	CDJ	2	1	Colector 1 (PF)	CHIHUAHUA	6	0
23	CDJ	2	3	Secundaria	CHIHUAHUA	6	0
24	CDJ	2	1	Colector 1 (PF)	CHIHUAHUA	6	0
24	CDJ	2	2	Colector 2 (Aulas)	CHIHUAHUA	6	0
24	CDJ	2	3	Secundaria	CHIHUAHUA	6	979
25	CDJ	2	3	Secundaria	CHIHUAHUA	6	0
25	CDJ	2	1	Colector 1 (PF)	CHIHUAHUA	6	0
25	CDJ	2	2	Colector 2 (Aulas)	CHIHUAHUA	6	0
26	CDJ	2	2	Colector 2 (Aulas)	CHIHUAHUA	6	0
26	CDJ	2	1	Colector 1 (PF)	CHIHUAHUA	6	0
26	CDJ	2	3	Secundaria	CHIHUAHUA	6	0
27	CDJ	2	3	Secundaria	CHIHUAHUA	6	0
27	CDJ	2	1	Colector 1 (PF)	CHIHUAHUA	6	0
27	CDJ	2	2	Colector 2 (Aulas)	CHIHUAHUA	6	0
28	CDJ	2	2	Colector 2 (Aulas)	CHIHUAHUA	6	0
28	CDJ	2	1	Colector 1 (PF)	CHIHUAHUA	6	0
28	CDJ	2	3	Secundaria	CHIHUAHUA	6	0
29	CDJ	2	1	Colector 1 (PF)	CHIHUAHUA	6	0
29	CDJ	2	2	Colector 2 (Aulas)	CHIHUAHUA	6	0
29	CDJ	2	3	Secundaria	CHIHUAHUA	6	0
30	CDJ	2	3	Secundaria	CHIHUAHUA	6	0
30	CDJ	2	1	Colector 1 (PF)	CHIHUAHUA	6	0
30	CDJ	2	2	Colector 2 (Aulas)	CHIHUAHUA	6	0
31	CDJ	2	3	Secundaria	CHIHUAHUA	6	0
31	CDJ	2	1	Colector 1 (PF)	CHIHUAHUA	6	0
31	CDJ	2	2	Colector 2 (Aulas)	CHIHUAHUA	6	0
32	CDJ	2	3	Secundaria	CHIHUAHUA	6	0
32	CDJ	2	1	Colector 1 (PF)	CHIHUAHUA	6	0
32	CDJ	2	2	Colector 2 (Aulas)	CHIHUAHUA	6	0
33	CDJ	2	3	Secundaria	CHIHUAHUA	6	0
33	CDJ	2	1	Colector 1 (PF)	CHIHUAHUA	6	0
33	CDJ	2	2	Colector 2 (Aulas)	CHIHUAHUA	6	0
34	CDJ	2	1	Colector 1 (PF)	CHIHUAHUA	6	0
34	CDJ	2	3	Secundaria	CHIHUAHUA	6	0
34	CDJ	2	2	Colector 2 (Aulas)	CHIHUAHUA	6	0
35	CDJ	2	2	Colector 2 (Aulas)	CHIHUAHUA	6	0
35	CDJ	2	1	Colector 1 (PF)	CHIHUAHUA	6	0
35	CDJ	2	3	Secundaria	CHIHUAHUA	6	0
36	CDJ	2	1	Colector 1 (PF)	CHIHUAHUA	6	0
36	CDJ	2	3	Secundaria	CHIHUAHUA	6	0
36	CDJ	2	2	Colector 2 (Aulas)	CHIHUAHUA	6	0
37	CDJ	2	1	Colector 1 (PF)	CHIHUAHUA	6	0
37	CDJ	2	2	Colector 2 (Aulas)	CHIHUAHUA	6	0
37	CDJ	2	3	Secundaria	CHIHUAHUA	6	0
38	CDJ	2	1	Colector 1 (PF)	CHIHUAHUA	6	0
38	CDJ	2	2	Colector 2 (Aulas)	CHIHUAHUA	6	0
38	CDJ	2	3	Secundaria	CHIHUAHUA	6	0
39	CDJ	2	1	Colector 1 (PF)	CHIHUAHUA	6	0
39	CDJ	2	2	Colector 2 (Aulas)	CHIHUAHUA	6	0
39	CDJ	2	3	Secundaria	CHIHUAHUA	6	0
40	CDJ	2	2	Colector 2 (Aulas)	CHIHUAHUA	6	20520
40	CDJ	2	1	Colector 1 (PF)	CHIHUAHUA	6	0
40	CDJ	2	3	Secundaria	CHIHUAHUA	6	0
41	CDJ	2	3	Secundaria	CHIHUAHUA	6	0
41	CDJ	2	2	Colector 2 (Aulas)	CHIHUAHUA	6	0
41	CDJ	2	2	Colector 2 (Aulas)	CHIHUAHUA	6	0
41	CDJ	2	2	Colector 2 (Aulas)	CHIHUAHUA	6	0
41	CDJ	2	1	Colector 1 (PF)	CHIHUAHUA	6	0
42	CDJ	2	2	Colector 2 (Aulas)	CHIHUAHUA	6	0
42	CDJ	2	2	Colector 2 (Aulas)	CHIHUAHUA	6	0
42	CDJ	2	3	Secundaria	CHIHUAHUA	6	0
43	CDJ	2	3	Secundaria	CHIHUAHUA	6	0
43	CDJ	2	2	Colector 2 (Aulas)	CHIHUAHUA	6	43234
43	CDJ	2	1	Colector 1 (PF)	CHIHUAHUA	6	0
44	CDJ	2	3	Secundaria	CHIHUAHUA	6	0
44	CDJ	2	12	Gimnasio	CHIHUAHUA	6	0
44	CDJ	2	10	Aulas 1	CHIHUAHUA	6	0
44	CDJ	2	0	Unidentified	CHIHUAHUA	6	53284
44	CDJ	2	7	MAP	CHIHUAHUA	6	17473
44	CDJ	2	0	Unidentified	CHIHUAHUA	6	0
44	CDJ	2	11	Aulas 2	CHIHUAHUA	6	0
44	CDJ	2	6	Aulas 3	CHIHUAHUA	6	0
44	CDJ	2	9	Administrativo	CHIHUAHUA	6	0
45	CDJ	2	3	Secundaria	CHIHUAHUA	6	0
45	CDJ	2	6	Aulas 3	CHIHUAHUA	6	0
45	CDJ	2	13	Relajatec	CHIHUAHUA	6	0
45	CDJ	2	7	MAP	CHIHUAHUA	6	0
45	CDJ	2	5	CITE	CHIHUAHUA	6	7989
45	CDJ	2	12	Gimnasio	CHIHUAHUA	6	0
45	CDJ	2	9	Administrativo	CHIHUAHUA	6	0
45	CDJ	2	4	Planta Física	CHIHUAHUA	6	0
45	CDJ	2	2	Colector 2 (Aulas)	CHIHUAHUA	6	0
45	CDJ	2	10	Aulas 1	CHIHUAHUA	6	0
45	CDJ	2	11	Aulas 2	CHIHUAHUA	6	0
45	CDJ	2	13	Relajatec	CHIHUAHUA	6	0
45	CDJ	2	7	MAP	CHIHUAHUA	6	0
46	CDJ	2	7	MAP	CHIHUAHUA	6	0
46	CDJ	2	4	Planta Física	CHIHUAHUA	6	0
46	CDJ	2	13	Relajatec	CHIHUAHUA	6	0
46	CDJ	2	6	Aulas 3	CHIHUAHUA	6	0
46	CDJ	2	11	Aulas 2	CHIHUAHUA	6	0
46	CDJ	2	10	Aulas 1	CHIHUAHUA	6	0
46	CDJ	2	9	Administrativo	CHIHUAHUA	6	0
46	CDJ	2	12	Gimnasio	CHIHUAHUA	6	904016
46	CDJ	2	2	Colector 2 (Aulas)	CHIHUAHUA	6	0
46	CDJ	2	5	CITE	CHIHUAHUA	6	0
46	CDJ	2	3	Secundaria	CHIHUAHUA	6	0
47	CDJ	2	10	Aulas 1	CHIHUAHUA	6	0
47	CDJ	2	7	MAP	CHIHUAHUA	6	0
47	CDJ	2	6	Aulas 3	CHIHUAHUA	6	0
47	CDJ	2	2	Colector 2 (Aulas)	CHIHUAHUA	6	0
47	CDJ	2	13	Relajatec	CHIHUAHUA	6	0
47	CDJ	2	11	Aulas 2	CHIHUAHUA	6	0
47	CDJ	2	4	Planta Física	CHIHUAHUA	6	0
47	CDJ	2	5	CITE	CHIHUAHUA	6	0
47	CDJ	2	9	Administrativo	CHIHUAHUA	6	0
47	CDJ	2	12	Gimnasio	CHIHUAHUA	6	78450
47	CDJ	2	3	Secundaria	CHIHUAHUA	6	0
48	CDJ	2	6	Aulas 3	CHIHUAHUA	6	0
48	CDJ	2	10	Aulas 1	CHIHUAHUA	6	0
48	CDJ	2	9	Administrativo	CHIHUAHUA	6	0
48	CDJ	2	12	Gimnasio	CHIHUAHUA	6	28024
48	CDJ	2	4	Planta Física	CHIHUAHUA	6	0
48	CDJ	2	13	Relajatec	CHIHUAHUA	6	0
48	CDJ	2	3	Secundaria	CHIHUAHUA	6	0
48	CDJ	2	6	Aulas 3	CHIHUAHUA	6	0
48	CDJ	2	5	CITE	CHIHUAHUA	6	0
48	CDJ	2	7	MAP	CHIHUAHUA	6	0
48	CDJ	2	2	Colector 2 (Aulas)	CHIHUAHUA	6	0
49	CDJ	2	12	Gimnasio	CHIHUAHUA	6	0
49	CDJ	2	2	Colector 2 (Aulas)	CHIHUAHUA	6	0
49	CDJ	2	13	Relajatec	CHIHUAHUA	6	0
49	CDJ	2	6	Aulas 3	CHIHUAHUA	6	122006
49	CDJ	2	3	Secundaria	CHIHUAHUA	6	0
49	CDJ	2	11	Aulas 2	CHIHUAHUA	6	0
49	CDJ	2	9	Administrativo	CHIHUAHUA	6	0
49	CDJ	2	12	Gimnasio	CHIHUAHUA	6	10899
49	CDJ	2	10	Aulas 1	CHIHUAHUA	6	0
49	CDJ	2	4	Planta Física	CHIHUAHUA	6	0
49	CDJ	2	7	MAP	CHIHUAHUA	6	0
50	CDJ	2	10	Aulas 1	CHIHUAHUA	6	5241
50	CDJ	2	13	Relajatec	CHIHUAHUA	6	0
50	CDJ	2	9	Administrativo	CHIHUAHUA	6	0
50	CDJ	2	6	Aulas 3	CHIHUAHUA	6	0
50	CDJ	2	0	Unidentified	CHIHUAHUA	6	0
50	CDJ	2	12	Gimnasio	CHIHUAHUA	6	89944
50	CDJ	2	11	Aulas 2	CHIHUAHUA	6	0
50	CDJ	2	5	CITE	CHIHUAHUA	6	6501
50	CDJ	2	7	MAP	CHIHUAHUA	6	0
50	CDJ	2	2	Colector 2 (Aulas)	CHIHUAHUA	6	0
50	CDJ	2	1	Colector 1 (PF)	CHIHUAHUA	6	0
55	CDJ	2	7	MAP	CHIHUAHUA	6	0
55	CDJ	2	13	Relajatec	CHIHUAHUA	6	55663
55	CDJ	2	11	Aulas 2	CHIHUAHUA	6	0
55	CDJ	2	12	Gimnasio	CHIHUAHUA	6	41104
55	CDJ	2	9	Administrativo	CHIHUAHUA	6	0
55	CDJ	2	4	Planta Física	CHIHUAHUA	6	0
55	CDJ	2	2	Colector 2 (Aulas)	CHIHUAHUA	6	61389
55	CDJ	2	3	Secundaria	CHIHUAHUA	6	0
56	CDJ	2	2	Colector 2 (Aulas)	CHIHUAHUA	6	0
56	CDJ	2	4	Planta Física	CHIHUAHUA	6	0
56	CDJ	2	12	Gimnasio	CHIHUAHUA	6	0
56	CDJ	2	11	Aulas 2	CHIHUAHUA	6	0
56	CDJ	2	0	Unidentified	CHIHUAHUA	6	0
56	CDJ	2	7	MAP	CHIHUAHUA	6	0
56	CDJ	2	3	Secundaria	CHIHUAHUA	6	0
56	CDJ	2	8	Cafetería	CHIHUAHUA	6	0
63	CDJ	2	3	Secundaria	CHIHUAHUA	6	0
63	CDJ	2	0	Unidentified	CHIHUAHUA	6	0
63	CDJ	2	0	Unidentified	CHIHUAHUA	6	0
63	CDJ	2	4	Planta Física	CHIHUAHUA	6	0
63	CDJ	2	0	Unidentified	CHIHUAHUA	6	0
63	CDJ	2	13	Relajatec	CHIHUAHUA	6	0
63	CDJ	2	0	Unidentified	CHIHUAHUA	6	0
63	CDJ	2	6	Aulas 3	CHIHUAHUA	6	0
63	CDJ	2	10	Aulas 1	CHIHUAHUA	6	0
63	CDJ	2	7	MAP	CHIHUAHUA	6	0
63	CDJ	2	8	Cafetería	CHIHUAHUA	6	0
63	CDJ	2	11	Aulas 2	CHIHUAHUA	6	0
64	CDJ	2	7	MAP	CHIHUAHUA	6	0
64	CDJ	2	3	Secundaria	CHIHUAHUA	6	0
64	CDJ	2	4	Planta Física	CHIHUAHUA	6	0
64	CDJ	2	8	Cafetería	CHIHUAHUA	6	0
64	CDJ	2	10	Aulas 1	CHIHUAHUA	6	0
64	CDJ	2	6	Aulas 3	CHIHUAHUA	6	0
64	CDJ	2	13	Relajatec	CHIHUAHUA	6	0
64	CDJ	2	0	Unidentified	CHIHUAHUA	6	0
64	CDJ	2	11	Aulas 2	CHIHUAHUA	6	0
64	CDJ	2	0	Unidentified	CHIHUAHUA	6	0
64	CDJ	2	5	CITE	CHIHUAHUA	6	0
64	CDJ	2	0	Unidentified	CHIHUAHUA	6	0
66	CDJ	2	0	Unidentified	CHIHUAHUA	6	0
66	CDJ	2	11	Aulas 2	CHIHUAHUA	6	0
66	CDJ	2	13	Relajatec	CHIHUAHUA	6	0
66	CDJ	2	8	Cafetería	CHIHUAHUA	6	0
66	CDJ	2	9	Administrativo	CHIHUAHUA	6	0
66	CDJ	2	12	Gimnasio	CHIHUAHUA	6	0
66	CDJ	2	7	MAP	CHIHUAHUA	6	0
67	CDJ	2	10	Aulas 1	CHIHUAHUA	6	0
67	CDJ	2	6	Aulas 3	CHIHUAHUA	6	0
67	CDJ	2	3	Secundaria	CHIHUAHUA	6	0
67	CDJ	2	9	Administrativo	CHIHUAHUA	6	0
67	CDJ	2	8	Cafetería	CHIHUAHUA	6	0
67	CDJ	2	13	Relajatec	CHIHUAHUA	6	0
67	CDJ	2	11	Aulas 2	CHIHUAHUA	6	0
67	CDJ	2	7	MAP	CHIHUAHUA	6	0
67	CDJ	2	5	CITE	CHIHUAHUA	6	0
67	CDJ	2	0	Unidentified	CHIHUAHUA	6	0
67	CDJ	2	12	Gimnasio	CHIHUAHUA	6	0
67	CDJ	2	0	Unidentified	CHIHUAHUA	6	0
67	CDJ	2	4	Planta Física	CHIHUAHUA	6	0
69	CDJ	2	3	Secundaria	CHIHUAHUA	6	0
69	CDJ	2	8	Cafetería	CHIHUAHUA	6	0
69	CDJ	2	10	Aulas 1	CHIHUAHUA	6	0
69	CDJ	2	13	Relajatec	CHIHUAHUA	6	0
69	CDJ	2	12	Gimnasio	CHIHUAHUA	6	0
69	CDJ	2	0	Unidentified	CHIHUAHUA	6	0
69	CDJ	2	7	MAP	CHIHUAHUA	6	0
69	CDJ	2	0	Unidentified	CHIHUAHUA	6	0
69	CDJ	2	4	Planta Física	CHIHUAHUA	6	0
69	CDJ	2	5	CITE	CHIHUAHUA	6	0
69	CDJ	2	12	Gimnasio	CHIHUAHUA	6	0
69	CDJ	2	6	Aulas 3	CHIHUAHUA	6	0
69	CDJ	2	11	Aulas 2	CHIHUAHUA	6	0
70	CDJ	2	3	Secundaria	CHIHUAHUA	6	0
70	CDJ	2	1	Colector 1 (PF)	CHIHUAHUA	6	0
70	CDJ	2	0	Unidentified	CHIHUAHUA	6	0
70	CDJ	2	10	Aulas 1	CHIHUAHUA	6	0
70	CDJ	2	11	Aulas 2	CHIHUAHUA	6	0
70	CDJ	2	12	Gimnasio	CHIHUAHUA	6	0
70	CDJ	2	9	Administrativo	CHIHUAHUA	6	0
70	CDJ	2	6	Aulas 3	CHIHUAHUA	6	0
70	CDJ	2	8	Cafetería	CHIHUAHUA	6	0
70	CDJ	2	0	Unidentified	CHIHUAHUA	6	0
70	CDJ	2	5	CITE	CHIHUAHUA	6	0
70	CDJ	2	13	Relajatec	CHIHUAHUA	6	0
70	CDJ	2	7	MAP	CHIHUAHUA	6	0
71	CDJ	2	11	Aulas 2	CHIHUAHUA	6	0
71	CDJ	2	13	Relajatec	CHIHUAHUA	6	0
71	CDJ	2	10	Aulas 1	CHIHUAHUA	6	0
71	CDJ	2	0	Unidentified	CHIHUAHUA	6	0
71	CDJ	2	4	Planta Física	CHIHUAHUA	6	0
71	CDJ	2	3	Secundaria	CHIHUAHUA	6	0
71	CDJ	2	0	Unidentified	CHIHUAHUA	6	0
71	CDJ	2	9	Administrativo	CHIHUAHUA	6	0
71	CDJ	2	7	MAP	CHIHUAHUA	6	0
71	CDJ	2	6	Aulas 3	CHIHUAHUA	6	0
71	CDJ	2	5	CITE	CHIHUAHUA	6	0
71	CDJ	2	12	Gimnasio	CHIHUAHUA	6	0
71	CDJ	2	8	Cafetería	CHIHUAHUA	6	0
72	CDJ	2	4	Planta Física	CHIHUAHUA	6	0
72	CDJ	2	5	CITE	CHIHUAHUA	6	0
72	CDJ	2	11	Aulas 2	CHIHUAHUA	6	0
72	CDJ	2	10	Aulas 1	CHIHUAHUA	6	0
72	CDJ	2	0	Unidentified	CHIHUAHUA	6	0
72	CDJ	2	6	Aulas 3	CHIHUAHUA	6	0
72	CDJ	2	3	Secundaria	CHIHUAHUA	6	0
72	CDJ	2	7	MAP	CHIHUAHUA	6	0
72	CDJ	2	9	Administrativo	CHIHUAHUA	6	0
72	CDJ	2	13	Relajatec	CHIHUAHUA	6	0
72	CDJ	2	0	Unidentified	CHIHUAHUA	6	0
72	CDJ	2	8	Cafetería	CHIHUAHUA	6	0
72	CDJ	2	12	Gimnasio	CHIHUAHUA	6	0
73	CDJ	2	11	Aulas 2	CHIHUAHUA	6	0
73	CDJ	2	0	Unidentified	CHIHUAHUA	6	0
73	CDJ	2	6	Aulas 3	CHIHUAHUA	6	0
73	CDJ	2	10	Aulas 1	CHIHUAHUA	6	0
73	CDJ	2	12	Gimnasio	CHIHUAHUA	6	0
73	CDJ	2	0	Unidentified	CHIHUAHUA	6	0
73	CDJ	2	9	Administrativo	CHIHUAHUA	6	0
73	CDJ	2	7	MAP	CHIHUAHUA	6	0
73	CDJ	2	5	CITE	CHIHUAHUA	6	0
73	CDJ	2	8	Cafetería	CHIHUAHUA	6	0
73	CDJ	2	13	Relajatec	CHIHUAHUA	6	0
73	CDJ	2	4	Planta Física	CHIHUAHUA	6	0
73	CDJ	2	3	Secundaria	CHIHUAHUA	6	0
74	CDJ	2	8	Cafetería	CHIHUAHUA	6	0
74	CDJ	2	4	Planta Física	CHIHUAHUA	6	0
74	CDJ	2	10	Aulas 1	CHIHUAHUA	6	0
74	CDJ	2	5	CITE	CHIHUAHUA	6	0
74	CDJ	2	11	Aulas 2	CHIHUAHUA	6	0
74	CDJ	2	0	Unidentified	CHIHUAHUA	6	0
74	CDJ	2	0	Unidentified	CHIHUAHUA	6	0
74	CDJ	2	13	Relajatec	CHIHUAHUA	6	0
74	CDJ	2	9	Administrativo	CHIHUAHUA	6	0
74	CDJ	2	4	AULAS III	CHIHUAHUA	6	0
74	CDJ	2	12	Gimnasio	CHIHUAHUA	6	0
74	CDJ	2	7	MAP	CHIHUAHUA	6	0
74	CDJ	2	3	Secundaria	CHIHUAHUA	6	0
75	CDJ	2	0	Unidentified	CHIHUAHUA	6	0
75	CDJ	2	7	MAP	CHIHUAHUA	6	0
75	CDJ	2	8	Cafetería	CHIHUAHUA	6	0
75	CDJ	2	6	Aulas 3	CHIHUAHUA	6	0
75	CDJ	2	5	CITE	CHIHUAHUA	6	0
75	CDJ	2	4	Planta Física	CHIHUAHUA	6	0
75	CDJ	2	11	Aulas 2	CHIHUAHUA	6	0
75	CDJ	2	12	Gimnasio	CHIHUAHUA	6	0
75	CDJ	2	10	Aulas 1	CHIHUAHUA	6	0
75	CDJ	2	13	Relajatec	CHIHUAHUA	6	0
75	CDJ	2	0	Unidentified	CHIHUAHUA	6	0
75	CDJ	2	9	Administrativo	CHIHUAHUA	6	0
75	CDJ	2	3	Secundaria	CHIHUAHUA	6	0
76	CDJ	2	13	Relajatec	CHIHUAHUA	6	0
76	CDJ	2	3	Secundaria	CHIHUAHUA	6	0
76	CDJ	2	11	Aulas 2	CHIHUAHUA	6	0
76	CDJ	2	12	Gimnasio	CHIHUAHUA	6	0
76	CDJ	2	0	Unidentified	CHIHUAHUA	6	0
76	CDJ	2	9	Administrativo	CHIHUAHUA	6	0
76	CDJ	2	6	Aulas 3	CHIHUAHUA	6	0
76	CDJ	2	8	Cafetería	CHIHUAHUA	6	0
76	CDJ	2	7	MAP	CHIHUAHUA	6	0
76	CDJ	2	10	Aulas 1	CHIHUAHUA	6	0
76	CDJ	2	4	Planta Física	CHIHUAHUA	6	0
76	CDJ	2	5	CITE	CHIHUAHUA	6	0
76	CDJ	2	0	Unidentified	CHIHUAHUA	6	0
77	CDJ	2	4	Planta Física	CHIHUAHUA	6	0
77	CDJ	2	7	MAP	CHIHUAHUA	6	0
77	CDJ	2	12	Gimnasio	CHIHUAHUA	6	0
77	CDJ	2	13	Relajatec	CHIHUAHUA	6	0
77	CDJ	2	5	CITE	CHIHUAHUA	6	0
77	CDJ	2	0	Unidentified	CHIHUAHUA	6	0
77	CDJ	2	10	Aulas 1	CHIHUAHUA	6	0
77	CDJ	2	6	Aulas 3	CHIHUAHUA	6	0
77	CDJ	2	0	Unidentified	CHIHUAHUA	6	0
77	CDJ	2	3	Secundaria	CHIHUAHUA	6	0
77	CDJ	2	9	Administrativo	CHIHUAHUA	6	0
77	CDJ	2	11	Aulas 2	CHIHUAHUA	6	0
77	CDJ	2	8	Cafetería	CHIHUAHUA	6	0
78	CDJ	2	0	Unidentified	CHIHUAHUA	6	0
78	CDJ	2	12	Gimnasio	CHIHUAHUA	6	0
78	CDJ	2	13	Relajatec	CHIHUAHUA	6	0
78	CDJ	2	9	Administrativo	CHIHUAHUA	6	0
78	CDJ	2	0	Unidentified	CHIHUAHUA	6	0
78	CDJ	2	5	CITE	CHIHUAHUA	6	0
78	CDJ	2	3	Secundaria	CHIHUAHUA	6	0
78	CDJ	2	11	Aulas 2	CHIHUAHUA	6	0
78	CDJ	2	6	Aulas 3	CHIHUAHUA	6	0
78	CDJ	2	7	MAP	CHIHUAHUA	6	0
78	CDJ	2	8	Cafetería	CHIHUAHUA	6	0
78	CDJ	2	10	Aulas 1	CHIHUAHUA	6	0
78	CDJ	2	1	Colector 1 (PF)	CHIHUAHUA	6	0
7	Chihuahua	6	9	PIT2	CHIHUAHUA	6	95619
7	Chihuahua	6	2	Colector Biblioteca	CHIHUAHUA	6	0
7	Chihuahua	6	1	Colector Red interna	CHIHUAHUA	6	0
8	Chihuahua	6	11	CCA	CHIHUAHUA	6	0
8	Chihuahua	6	10	PIT3	CHIHUAHUA	6	0
9	Chihuahua	6	9	PIT2	CHIHUAHUA	6	484571
9	Chihuahua	6	1	Colector Red interna	CHIHUAHUA	6	0
9	Chihuahua	6	11	CCA	CHIHUAHUA	6	72762
9	Chihuahua	6	10	PIT3	CHIHUAHUA	6	0
9	Chihuahua	6	2	Colector Biblioteca	CHIHUAHUA	6	0
9	Chihuahua	6	4	Colector Parque Tecnologico	CHIHUAHUA	6	0
10	Chihuahua	6	4	Colector Parque Tecnologico	CHIHUAHUA	6	381
10	Chihuahua	6	7	Biblioteca	CHIHUAHUA	6	0
10	Chihuahua	6	9	PIT2	CHIHUAHUA	6	71619
10	Chihuahua	6	1	Colector Red interna	CHIHUAHUA	6	0
10	Chihuahua	6	10	PIT3	CHIHUAHUA	6	0
11	Chihuahua	6	9	PIT2	CHIHUAHUA	6	21429
11	Chihuahua	6	10	PIT3	CHIHUAHUA	6	0
11	Chihuahua	6	2	Colector Biblioteca	CHIHUAHUA	6	0
11	Chihuahua	6	1	Colector Red interna	CHIHUAHUA	6	0
11	Chihuahua	6	11	CCA	CHIHUAHUA	6	0
11	Chihuahua	6	9	PIT2	CHIHUAHUA	6	0
12	Chihuahua	6	2	Colector Biblioteca	CHIHUAHUA	6	0
12	Chihuahua	6	6	Bufete Juridico	CHIHUAHUA	6	0
12	Chihuahua	6	9	PIT2	CHIHUAHUA	6	0
12	Chihuahua	6	4	Colector Parque Tecnologico	CHIHUAHUA	6	0
12	Chihuahua	6	5	Residencias	CHIHUAHUA	6	0
12	Chihuahua	6	1	Colector Red interna	CHIHUAHUA	6	0
13	Chihuahua	6	4	Colector Parque Tecnologico	CHIHUAHUA	6	0
13	Chihuahua	6	6	Bufete Juridico	CHIHUAHUA	6	0
13	Chihuahua	6	8	Baños Campo Americano	CHIHUAHUA	6	0
13	Chihuahua	6	1	Colector Red interna	CHIHUAHUA	6	0
13	Chihuahua	6	5	Residencias	CHIHUAHUA	6	0
13	Chihuahua	6	3	Colector Ingenieria	CHIHUAHUA	6	0
15	Chihuahua	6	11	CCA	CHIHUAHUA	6	61386
15	Chihuahua	6	10	PIT3	CHIHUAHUA	6	0
15	Chihuahua	6	9	PIT2	CHIHUAHUA	6	0
15	Chihuahua	6	4	Colector Parque Tecnologico	CHIHUAHUA	6	0
15	Chihuahua	6	1	Colector Red interna	CHIHUAHUA	6	0
15	Chihuahua	6	2	Colector Biblioteca	CHIHUAHUA	6	0
16	Chihuahua	6	10	PIT3	CHIHUAHUA	6	0
16	Chihuahua	6	11	CCA	CHIHUAHUA	6	2667
16	Chihuahua	6	2	Colector Biblioteca	CHIHUAHUA	6	0
16	Chihuahua	6	9	PIT2	CHIHUAHUA	6	0
16	Chihuahua	6	9	PIT2	CHIHUAHUA	6	0
16	Chihuahua	6	1	Colector Red interna	CHIHUAHUA	6	6095
17	Chihuahua	6	10	PIT3	CHIHUAHUA	6	0
17	Chihuahua	6	1	Colector Red interna	CHIHUAHUA	6	0
17	Chihuahua	6	2	Colector Biblioteca	CHIHUAHUA	6	0
17	Chihuahua	6	9	PIT2	CHIHUAHUA	6	0
17	Chihuahua	6	1	Colector Red interna	CHIHUAHUA	6	0
17	Chihuahua	6	11	CCA	CHIHUAHUA	6	8190
18	Chihuahua	6	11	CCA	CHIHUAHUA	6	0
18	Chihuahua	6	1	Colector Red interna	CHIHUAHUA	6	0
18	Chihuahua	6	10	PIT3	CHIHUAHUA	6	0
18	Chihuahua	6	2	Colector Biblioteca	CHIHUAHUA	6	0
18	Chihuahua	6	1	Colector Red interna	CHIHUAHUA	6	0
18	Chihuahua	6	9	PIT2	CHIHUAHUA	6	0
19	Chihuahua	6	1	Colector Red interna	CHIHUAHUA	6	0
19	Chihuahua	6	2	Colector Biblioteca	CHIHUAHUA	6	968
19	Chihuahua	6	9	PIT2	CHIHUAHUA	6	0
19	Chihuahua	6	10	PIT3	CHIHUAHUA	6	0
19	Chihuahua	6	11	CCA	CHIHUAHUA	6	0
19	Chihuahua	6	4	Colector Parque Tecnologico	CHIHUAHUA	6	0
20	Chihuahua	6	10	PIT3	CHIHUAHUA	6	0
20	Chihuahua	6	2	Colector Biblioteca	CHIHUAHUA	6	0
20	Chihuahua	6	9	PIT2	CHIHUAHUA	6	0
20	Chihuahua	6	1	Colector Red interna	CHIHUAHUA	6	0
20	Chihuahua	6	11	CCA	CHIHUAHUA	6	0
20	Chihuahua	6	4	Colector Parque Tecnologico	CHIHUAHUA	6	0
21	Chihuahua	6	9	PIT2	CHIHUAHUA	6	0
21	Chihuahua	6	11	CCA	CHIHUAHUA	6	0
21	Chihuahua	6	10	PIT3	CHIHUAHUA	6	0
21	Chihuahua	6	2	Colector Biblioteca	CHIHUAHUA	6	0
21	Chihuahua	6	1	Colector Red interna	CHIHUAHUA	6	0
22	Chihuahua	6	10	PIT3	CHIHUAHUA	6	4625656
22	Chihuahua	6	11	CCA	CHIHUAHUA	6	0
22	Chihuahua	6	1	Colector Red interna	CHIHUAHUA	6	0
22	Chihuahua	6	9	PIT2	CHIHUAHUA	6	0
22	Chihuahua	6	2	Colector Biblioteca	CHIHUAHUA	6	0
23	Chihuahua	6	10	PIT3	CHIHUAHUA	6	0
23	Chihuahua	6	4	Colector Parque Tecnologico	CHIHUAHUA	6	0
23	Chihuahua	6	2	Colector Biblioteca	CHIHUAHUA	6	0
23	Chihuahua	6	1	Colector Red interna	CHIHUAHUA	6	0
23	Chihuahua	6	9	PIT2	CHIHUAHUA	6	0
24	Chihuahua	6	1	Colector Red interna	CHIHUAHUA	6	0
24	Chihuahua	6	2	Colector Biblioteca	CHIHUAHUA	6	0
24	Chihuahua	6	9	PIT2	CHIHUAHUA	6	0
24	Chihuahua	6	11	CCA	CHIHUAHUA	6	29303
24	Chihuahua	6	10	PIT3	CHIHUAHUA	6	7360
24	Chihuahua	6	4	Colector Parque Tecnologico	CHIHUAHUA	6	0
25	Chihuahua	6	10	PIT3	CHIHUAHUA	6	0
25	Chihuahua	6	11	CCA	CHIHUAHUA	6	0
25	Chihuahua	6	4	Colector Parque Tecnologico	CHIHUAHUA	6	1109
25	Chihuahua	6	9	PIT2	CHIHUAHUA	6	0
25	Chihuahua	6	2	Colector Biblioteca	CHIHUAHUA	6	0
25	Chihuahua	6	1	Colector Red interna	CHIHUAHUA	6	0
26	Chihuahua	6	13	Ceddie	CHIHUAHUA	6	0
26	Chihuahua	6	3	Colector Ingenieria	CHIHUAHUA	6	0
26	Chihuahua	6	12	Prepa	CHIHUAHUA	6	0
26	Chihuahua	6	2	Colector Biblioteca	CHIHUAHUA	6	0
26	Chihuahua	6	1	Colector Red interna	CHIHUAHUA	6	0
26	Chihuahua	6	10	PIT3	CHIHUAHUA	6	0
26	Chihuahua	6	9	PIT2	CHIHUAHUA	6	0
26	Chihuahua	6	4	Colector Parque Tecnologico	CHIHUAHUA	6	0
26	Chihuahua	6	11	CCA	CHIHUAHUA	6	0
27	Chihuahua	6	13	Ceddie	CHIHUAHUA	6	0
27	Chihuahua	6	2	Colector Biblioteca	CHIHUAHUA	6	0
27	Chihuahua	6	4	Colector Parque Tecnologico	CHIHUAHUA	6	0
27	Chihuahua	6	9	PIT2	CHIHUAHUA	6	0
27	Chihuahua	6	1	Colector Red interna	CHIHUAHUA	6	0
27	Chihuahua	6	11	CCA	CHIHUAHUA	6	0
27	Chihuahua	6	10	PIT3	CHIHUAHUA	6	0
27	Chihuahua	6	12	Prepa	CHIHUAHUA	6	0
27	Chihuahua	6	3	Colector Ingenieria	CHIHUAHUA	6	0
28	Chihuahua	6	1	Colector Red interna	CHIHUAHUA	6	0
28	Chihuahua	6	11	CCA	CHIHUAHUA	6	0
28	Chihuahua	6	2	Colector Biblioteca	CHIHUAHUA	6	0
28	Chihuahua	6	9	PIT2	CHIHUAHUA	6	0
28	Chihuahua	6	3	Colector Ingenieria	CHIHUAHUA	6	0
28	Chihuahua	6	4	Colector Parque Tecnologico	CHIHUAHUA	6	0
28	Chihuahua	6	13	Ceddie	CHIHUAHUA	6	0
28	Chihuahua	6	10	PIT3	CHIHUAHUA	6	0
28	Chihuahua	6	12	Prepa	CHIHUAHUA	6	0
29	Chihuahua	6	10	PIT3	CHIHUAHUA	6	0
29	Chihuahua	6	0	Unidentified	CHIHUAHUA	6	0
29	Chihuahua	6	0	Unidentified	CHIHUAHUA	6	0
29	Chihuahua	6	9	PIT2	CHIHUAHUA	6	0
29	Chihuahua	6	3	Colector Ingenieria	CHIHUAHUA	6	0
29	Chihuahua	6	1	Colector Red interna	CHIHUAHUA	6	0
29	Chihuahua	6	2	Colector Biblioteca	CHIHUAHUA	6	0
29	Chihuahua	6	11	CCA	CHIHUAHUA	6	0
29	Chihuahua	6	4	Colector Parque Tecnologico	CHIHUAHUA	6	0
30	Chihuahua	6	4	Colector Parque Tecnologico	CHIHUAHUA	6	0
30	Chihuahua	6	2	Colector Biblioteca	CHIHUAHUA	6	0
30	Chihuahua	6	13	Ceddie	CHIHUAHUA	6	0
30	Chihuahua	6	9	PIT2	CHIHUAHUA	6	0
30	Chihuahua	6	10	PIT3	CHIHUAHUA	6	0
30	Chihuahua	6	12	Prepa	CHIHUAHUA	6	0
30	Chihuahua	6	3	Colector Ingenieria	CHIHUAHUA	6	0
30	Chihuahua	6	11	CCA	CHIHUAHUA	6	0
30	Chihuahua	6	1	Colector Red interna	CHIHUAHUA	6	0
31	Chihuahua	6	3	Biblioteca	CHIHUAHUA	6	0
31	Chihuahua	6	12	Prepa	CHIHUAHUA	6	0
31	Chihuahua	6	9	PIT2	CHIHUAHUA	6	0
31	Chihuahua	6	13	Ceddie	CHIHUAHUA	6	0
31	Chihuahua	6	3	Colector Ingenieria	CHIHUAHUA	6	0
31	Chihuahua	6	10	PIT3	CHIHUAHUA	6	0
31	Chihuahua	6	4	Colector Parque Tecnologico	CHIHUAHUA	6	2781
31	Chihuahua	6	1	Colector Red interna	CHIHUAHUA	6	0
31	Chihuahua	6	11	CCA	CHIHUAHUA	6	0
32	Chihuahua	6	3	Colector Ingenieria	CHIHUAHUA	6	0
32	Chihuahua	6	7	Biblioteca	CHIHUAHUA	6	0
32	Chihuahua	6	10	PIT3	CHIHUAHUA	6	0
32	Chihuahua	6	1	Colector Red interna	CHIHUAHUA	6	1630
32	Chihuahua	6	9	PIT2	CHIHUAHUA	6	0
32	Chihuahua	6	13	Ceddie	CHIHUAHUA	6	0
32	Chihuahua	6	4	Colector Parque Tecnologico	CHIHUAHUA	6	0
32	Chihuahua	6	12	Prepa	CHIHUAHUA	6	0
32	Chihuahua	6	11	CCA	CHIHUAHUA	6	0
33	Chihuahua	6	9	PIT2	CHIHUAHUA	6	0
33	Chihuahua	6	3	Colector Ingenieria	CHIHUAHUA	6	0
33	Chihuahua	6	13	Ceddie	CHIHUAHUA	6	0
33	Chihuahua	6	1	Colector Red interna	CHIHUAHUA	6	0
33	Chihuahua	6	12	Prepa	CHIHUAHUA	6	0
33	Chihuahua	6	10	PIT3	CHIHUAHUA	6	0
33	Chihuahua	6	4	Colector Parque Tecnologico	CHIHUAHUA	6	0
33	Chihuahua	6	2	Colector Biblioteca	CHIHUAHUA	6	0
33	Chihuahua	6	11	CCA	CHIHUAHUA	6	0
34	Chihuahua	6	9	PIT2	CHIHUAHUA	6	0
34	Chihuahua	6	3	Colector Ingenieria	CHIHUAHUA	6	0
34	Chihuahua	6	4	Colector Parque Tecnologico	CHIHUAHUA	6	0
34	Chihuahua	6	13	Ceddie	CHIHUAHUA	6	10232
34	Chihuahua	6	1	Colector Red interna	CHIHUAHUA	6	0
34	Chihuahua	6	2	Colector Biblioteca	CHIHUAHUA	6	0
34	Chihuahua	6	12	Prepa	CHIHUAHUA	6	0
34	Chihuahua	6	10	PIT3	CHIHUAHUA	6	0
34	Chihuahua	6	11	CCA	CHIHUAHUA	6	17851
35	Chihuahua	6	2	Colector Biblioteca	CHIHUAHUA	6	0
35	Chihuahua	6	10	PIT3	CHIHUAHUA	6	0
35	Chihuahua	6	1	Colector Red interna	CHIHUAHUA	6	0
35	Chihuahua	6	11	CCA	CHIHUAHUA	6	0
35	Chihuahua	6	3	Colector Ingenieria	CHIHUAHUA	6	0
35	Chihuahua	6	13	Ceddie	CHIHUAHUA	6	0
35	Chihuahua	6	12	Prepa	CHIHUAHUA	6	2750
35	Chihuahua	6	9	PIT2	CHIHUAHUA	6	0
35	Chihuahua	6	4	Colector Parque Tecnologico	CHIHUAHUA	6	0
36	Chihuahua	6	12	Prepa	CHIHUAHUA	6	0
36	Chihuahua	6	10	PIT3	CHIHUAHUA	6	0
36	Chihuahua	6	9	PIT2	CHIHUAHUA	6	0
36	Chihuahua	6	11	CCA	CHIHUAHUA	6	2899
36	Chihuahua	6	4	Colector Parque Tecnologico	CHIHUAHUA	6	0
36	Chihuahua	6	13	Ceddie	CHIHUAHUA	6	0
36	Chihuahua	6	3	Colector Ingenieria	CHIHUAHUA	6	0
36	Chihuahua	6	1	Colector Red interna	CHIHUAHUA	6	0
36	Chihuahua	6	2	Colector Biblioteca	CHIHUAHUA	6	0
37	Chihuahua	6	13	Ceddie	CHIHUAHUA	6	0
37	Chihuahua	6	1	Colector Red interna	CHIHUAHUA	6	0
37	Chihuahua	6	11	CCA	CHIHUAHUA	6	0
37	Chihuahua	6	10	PIT3	CHIHUAHUA	6	0
37	Chihuahua	6	9	PIT2	CHIHUAHUA	6	0
37	Chihuahua	6	4	Colector Parque Tecnologico	CHIHUAHUA	6	0
37	Chihuahua	6	2	Colector Biblioteca	CHIHUAHUA	6	0
37	Chihuahua	6	12	Prepa	CHIHUAHUA	6	0
37	Chihuahua	6	3	Colector Ingenieria	CHIHUAHUA	6	0
38	Chihuahua	6	13	Ceddie	CHIHUAHUA	6	0
38	Chihuahua	6	3	Colector Ingenieria	CHIHUAHUA	6	0
38	Chihuahua	6	4	Colector Parque Tecnologico	CHIHUAHUA	6	0
38	Chihuahua	6	11	CCA	CHIHUAHUA	6	0
38	Chihuahua	6	2	Colector Biblioteca	CHIHUAHUA	6	0
38	Chihuahua	6	10	PIT3	CHIHUAHUA	6	0
38	Chihuahua	6	9	PIT2	CHIHUAHUA	6	0
38	Chihuahua	6	1	Colector Red interna	CHIHUAHUA	6	0
38	Chihuahua	6	12	Prepa	CHIHUAHUA	6	0
39	Chihuahua	6	11	CCA	CHIHUAHUA	6	0
39	Chihuahua	6	3	Colector Ingenieria	CHIHUAHUA	6	0
39	Chihuahua	6	4	Colector Parque Tecnologico	CHIHUAHUA	6	0
39	Chihuahua	6	10	PIT3	CHIHUAHUA	6	0
39	Chihuahua	6	9	PIT2	CHIHUAHUA	6	0
39	Chihuahua	6	12	Prepa	CHIHUAHUA	6	0
39	Chihuahua	6	13	Ceddie	CHIHUAHUA	6	0
39	Chihuahua	6	2	Colector Biblioteca	CHIHUAHUA	6	0
39	Chihuahua	6	1	Colector Red interna	CHIHUAHUA	6	0
40	Chihuahua	6	5	Residencias	CHIHUAHUA	6	0
40	Chihuahua	6	11	CCA	CHIHUAHUA	6	0
40	Chihuahua	6	9	PIT2	CHIHUAHUA	6	25907
40	Chihuahua	6	4	Colector Parque Tecnologico	CHIHUAHUA	6	0
40	Chihuahua	6	12	Prepa	CHIHUAHUA	6	0
40	Chihuahua	6	13	Ceddie	CHIHUAHUA	6	0
40	Chihuahua	6	3	Colector Ingenieria	CHIHUAHUA	6	0
40	Chihuahua	6	10	PIT3	CHIHUAHUA	6	0
40	Chihuahua	6	2	Colector Biblioteca	CHIHUAHUA	6	0
40	Chihuahua	6	1	Colector Red interna	CHIHUAHUA	6	0
41	Chihuahua	6	2	Colector Biblioteca	CHIHUAHUA	6	0
41	Chihuahua	6	9	PIT2	CHIHUAHUA	6	0
41	Chihuahua	6	4	Colector Parque Tecnologico	CHIHUAHUA	6	0
41	Chihuahua	6	12	Prepa	CHIHUAHUA	6	2614
41	Chihuahua	6	3	Colector Ingenieria	CHIHUAHUA	6	0
41	Chihuahua	6	1	Colector Red interna	CHIHUAHUA	6	0
41	Chihuahua	6	13	Ceddie	CHIHUAHUA	6	0
41	Chihuahua	6	10	PIT3	CHIHUAHUA	6	0
41	Chihuahua	6	5	Residencias	CHIHUAHUA	6	0
41	Chihuahua	6	11	CCA	CHIHUAHUA	6	0
42	Chihuahua	6	13	Ceddie	CHIHUAHUA	6	0
42	Chihuahua	6	10	PIT3	CHIHUAHUA	6	0
42	Chihuahua	6	3	Colector Ingenieria	CHIHUAHUA	6	0
42	Chihuahua	6	2	Colector Biblioteca	CHIHUAHUA	6	0
42	Chihuahua	6	5	Residencias	CHIHUAHUA	6	0
42	Chihuahua	6	9	PIT2	CHIHUAHUA	6	0
42	Chihuahua	6	4	Colector Parque Tecnologico	CHIHUAHUA	6	0
42	Chihuahua	6	11	CCA	CHIHUAHUA	6	0
42	Chihuahua	6	1	Colector Red interna	CHIHUAHUA	6	0
42	Chihuahua	6	12	Prepa	CHIHUAHUA	6	0
43	Chihuahua	6	13	Ceddie	CHIHUAHUA	6	0
43	Chihuahua	6	10	PIT3	CHIHUAHUA	6	0
43	Chihuahua	6	3	Colector Ingenieria	CHIHUAHUA	6	0
43	Chihuahua	6	2	Colector Biblioteca	CHIHUAHUA	6	0
43	Chihuahua	6	12	Prepa	CHIHUAHUA	6	0
43	Chihuahua	6	1	Colector Red interna	CHIHUAHUA	6	0
43	Chihuahua	6	11	CCA	CHIHUAHUA	6	0
43	Chihuahua	6	5	Residencias	CHIHUAHUA	6	0
43	Chihuahua	6	9	PIT2	CHIHUAHUA	6	0
43	Chihuahua	6	4	Colector Parque Tecnologico	CHIHUAHUA	6	0
44	Chihuahua	6	5	Residencias	CHIHUAHUA	6	0
44	Chihuahua	6	11	CCA	CHIHUAHUA	6	0
44	Chihuahua	6	9	PIT2	CHIHUAHUA	6	0
44	Chihuahua	6	4	Colector Parque Tecnologico	CHIHUAHUA	6	0
44	Chihuahua	6	2	Colector Biblioteca	CHIHUAHUA	6	0
44	Chihuahua	6	12	Prepa	CHIHUAHUA	6	0
44	Chihuahua	6	3	Colector Ingenieria	CHIHUAHUA	6	0
44	Chihuahua	6	1	Colector Red interna	CHIHUAHUA	6	0
44	Chihuahua	6	10	PIT3	CHIHUAHUA	6	0
44	Chihuahua	6	13	Ceddie	CHIHUAHUA	6	0
45	Chihuahua	6	10	PIT3	CHIHUAHUA	6	0
45	Chihuahua	6	13	Ceddie	CHIHUAHUA	6	0
45	Chihuahua	6	11	CCA	CHIHUAHUA	6	0
45	Chihuahua	6	12	Prepa	CHIHUAHUA	6	0
45	Chihuahua	6	4	Colector Parque Tecnologico	CHIHUAHUA	6	0
45	Chihuahua	6	3	Colector Ingenieria	CHIHUAHUA	6	0
45	Chihuahua	6	2	Colector Biblioteca	CHIHUAHUA	6	0
45	Chihuahua	6	5	Residencias	CHIHUAHUA	6	0
45	Chihuahua	6	1	Colector Red interna	CHIHUAHUA	6	0
45	Chihuahua	6	9	PIT2	CHIHUAHUA	6	0
46	Chihuahua	6	5	Residencias	CHIHUAHUA	6	0
46	Chihuahua	6	12	Prepa	CHIHUAHUA	6	0
46	Chihuahua	6	13	Ceddie	CHIHUAHUA	6	17096
46	Chihuahua	6	1	Colector Red interna	CHIHUAHUA	6	0
46	Chihuahua	6	11	CCA	CHIHUAHUA	6	0
46	Chihuahua	6	10	PIT3	CHIHUAHUA	6	0
46	Chihuahua	6	2	Colector Biblioteca	CHIHUAHUA	6	0
46	Chihuahua	6	9	PIT2	CHIHUAHUA	6	0
46	Chihuahua	6	4	Colector Parque Tecnologico	CHIHUAHUA	6	0
46	Chihuahua	6	3	Colector Ingenieria	CHIHUAHUA	6	0
47	Chihuahua	6	3	Colector Ingenieria	CHIHUAHUA	6	0
47	Chihuahua	6	4	Colector Parque Tecnologico	CHIHUAHUA	6	0
47	Chihuahua	6	11	CCA	CHIHUAHUA	6	0
47	Chihuahua	6	5	Residencias	CHIHUAHUA	6	2957
47	Chihuahua	6	13	Ceddie	CHIHUAHUA	6	0
47	Chihuahua	6	1	Colector Red interna	CHIHUAHUA	6	0
47	Chihuahua	6	9	PIT2	CHIHUAHUA	6	0
47	Chihuahua	6	12	Prepa	CHIHUAHUA	6	0
47	Chihuahua	6	10	PIT3	CHIHUAHUA	6	0
47	Chihuahua	6	2	Colector Biblioteca	CHIHUAHUA	6	0
48	Chihuahua	6	11	CCA	CHIHUAHUA	6	0
48	Chihuahua	6	5	Residencias	CHIHUAHUA	6	0
48	Chihuahua	6	4	Colector Parque Tecnologico	CHIHUAHUA	6	0
48	Chihuahua	6	10	PIT3	CHIHUAHUA	6	0
48	Chihuahua	6	3	Colector Ingenieria	CHIHUAHUA	6	12227
48	Chihuahua	6	9	PIT2	CHIHUAHUA	6	0
48	Chihuahua	6	1	Colector Red interna	CHIHUAHUA	6	0
48	Chihuahua	6	12	Prepa	CHIHUAHUA	6	0
48	Chihuahua	6	2	Colector Biblioteca	CHIHUAHUA	6	0
48	Chihuahua	6	13	Ceddie	CHIHUAHUA	6	0
49	Chihuahua	6	1	Colector Red interna	CHIHUAHUA	6	0
49	Chihuahua	6	12	Prepa	CHIHUAHUA	6	0
49	Chihuahua	6	13	Ceddie	CHIHUAHUA	6	0
49	Chihuahua	6	11	CCA	CHIHUAHUA	6	0
49	Chihuahua	6	4	Colector Parque Tecnologico	CHIHUAHUA	6	0
49	Chihuahua	6	2	Colector Biblioteca	CHIHUAHUA	6	0
49	Chihuahua	6	9	PIT2	CHIHUAHUA	6	0
49	Chihuahua	6	10	PIT3	CHIHUAHUA	6	0
49	Chihuahua	6	3	Colector Ingenieria	CHIHUAHUA	6	0
49	Chihuahua	6	5	Residencias	CHIHUAHUA	6	0
50	Chihuahua	6	5	Residencias	CHIHUAHUA	6	0
50	Chihuahua	6	11	CCA	CHIHUAHUA	6	0
50	Chihuahua	6	1	Colector Red interna	CHIHUAHUA	6	0
50	Chihuahua	6	10	PIT3	CHIHUAHUA	6	0
50	Chihuahua	6	12	Prepa	CHIHUAHUA	6	0
50	Chihuahua	6	2	Colector Biblioteca	CHIHUAHUA	6	0
50	Chihuahua	6	4	Colector Parque Tecnologico	CHIHUAHUA	6	0
50	Chihuahua	6	13	Ceddie	CHIHUAHUA	6	0
50	Chihuahua	6	9	PIT2	CHIHUAHUA	6	0
50	Chihuahua	6	3	Colector Ingenieria	CHIHUAHUA	6	0
55	Chihuahua	6	2	Colector Biblioteca	CHIHUAHUA	6	0
55	Chihuahua	6	1	Colector Red interna	CHIHUAHUA	6	0
55	Chihuahua	6	13	Ceddie	CHIHUAHUA	6	0
55	Chihuahua	6	12	Prepa	CHIHUAHUA	6	2713
55	Chihuahua	6	11	CCA	CHIHUAHUA	6	0
55	Chihuahua	6	5	Residencias	CHIHUAHUA	6	0
55	Chihuahua	6	10	PIT3	CHIHUAHUA	6	24291
55	Chihuahua	6	9	PIT2	CHIHUAHUA	6	0
55	Chihuahua	6	4	Colector Parque Tecnologico	CHIHUAHUA	6	5117
55	Chihuahua	6	3	Colector Ingenieria	CHIHUAHUA	6	0
56	Chihuahua	6	13	Ceddie	CHIHUAHUA	6	21969
56	Chihuahua	6	2	Colector Biblioteca	CHIHUAHUA	6	3163
56	Chihuahua	6	11	CCA	CHIHUAHUA	6	19547
56	Chihuahua	6	4	Colector Parque Tecnologico	CHIHUAHUA	6	0
56	Chihuahua	6	3	Colector Ingenieria	CHIHUAHUA	6	0
56	Chihuahua	6	10	PIT3	CHIHUAHUA	6	30943
56	Chihuahua	6	12	Prepa	CHIHUAHUA	6	100170
56	Chihuahua	6	1	Colector Red interna	CHIHUAHUA	6	0
56	Chihuahua	6	9	PIT2	CHIHUAHUA	6	0
56	Chihuahua	6	5	Residencias	CHIHUAHUA	6	0
63	Chihuahua	6	12	Prepa	CHIHUAHUA	6	0
63	Chihuahua	6	1	Colector Red interna	CHIHUAHUA	6	0
63	Chihuahua	6	3	Colector Ingenieria	CHIHUAHUA	6	0
63	Chihuahua	6	13	Ceddie	CHIHUAHUA	6	0
63	Chihuahua	6	9	PIT2	CHIHUAHUA	6	7980
63	Chihuahua	6	0	Unidentified	CHIHUAHUA	6	0
63	Chihuahua	6	10	PIT3	CHIHUAHUA	6	0
63	Chihuahua	6	5	Residencias	CHIHUAHUA	6	0
63	Chihuahua	6	11	CCA	CHIHUAHUA	6	0
63	Chihuahua	6	0	Unidentified	CHIHUAHUA	6	0
64	Chihuahua	6	0	Unidentified	CHIHUAHUA	6	0
64	Chihuahua	6	12	Prepa	CHIHUAHUA	6	0
64	Chihuahua	6	0	Unidentified	CHIHUAHUA	6	0
64	Chihuahua	6	5	Residencias	CHIHUAHUA	6	0
64	Chihuahua	6	10	PIT3	CHIHUAHUA	6	0
64	Chihuahua	6	0	Unidentified	CHIHUAHUA	6	0
64	Chihuahua	6	3	Colector Ingenieria	CHIHUAHUA	6	0
64	Chihuahua	6	13	Ceddie	CHIHUAHUA	6	0
64	Chihuahua	6	9	PIT2	CHIHUAHUA	6	0
64	Chihuahua	6	11	CCA	CHIHUAHUA	6	0
65	Chihuahua	6	11	CCA	CHIHUAHUA	6	0
65	Chihuahua	6	13	Ceddie	CHIHUAHUA	6	0
65	Chihuahua	6	0	Unidentified	CHIHUAHUA	6	0
65	Chihuahua	6	0	Unidentified	CHIHUAHUA	6	0
65	Chihuahua	6	5	Residencias	CHIHUAHUA	6	0
65	Chihuahua	6	0	Unidentified	CHIHUAHUA	6	0
65	Chihuahua	6	10	PIT3	CHIHUAHUA	6	0
65	Chihuahua	6	12	Prepa	CHIHUAHUA	6	0
65	Chihuahua	6	9	PIT2	CHIHUAHUA	6	0
65	Chihuahua	6	3	Colector Ingenieria	CHIHUAHUA	6	0
66	Chihuahua	6	0	Unidentified	CHIHUAHUA	6	0
66	Chihuahua	6	5	Residencias	CHIHUAHUA	6	0
66	Chihuahua	6	10	PIT3	CHIHUAHUA	6	0
66	Chihuahua	6	9	PIT2	CHIHUAHUA	6	0
66	Chihuahua	6	3	Colector Ingenieria	CHIHUAHUA	6	0
66	Chihuahua	6	13	Ceddie	CHIHUAHUA	6	0
66	Chihuahua	6	12	Prepa	CHIHUAHUA	6	0
66	Chihuahua	6	0	Unidentified	CHIHUAHUA	6	0
66	Chihuahua	6	0	Unidentified	CHIHUAHUA	6	0
66	Chihuahua	6	11	CCA	CHIHUAHUA	6	0
67	Chihuahua	6	12	Prepa	CHIHUAHUA	6	0
67	Chihuahua	6	11	CCA	CHIHUAHUA	6	0
67	Chihuahua	6	5	Residencias	CHIHUAHUA	6	0
67	Chihuahua	6	0	Unidentified	CHIHUAHUA	6	0
67	Chihuahua	6	0	Unidentified	CHIHUAHUA	6	0
67	Chihuahua	6	0	Unidentified	CHIHUAHUA	6	0
67	Chihuahua	6	3	Colector Ingenieria	CHIHUAHUA	6	0
67	Chihuahua	6	9	PIT2	CHIHUAHUA	6	0
67	Chihuahua	6	0	Unidentified	CHIHUAHUA	6	0
67	Chihuahua	6	10	PIT3	CHIHUAHUA	6	0
69	Chihuahua	6	3	Colector Ingenieria	CHIHUAHUA	6	0
69	Chihuahua	6	9	PIT2	CHIHUAHUA	6	0
69	Chihuahua	6	13	Ceddie	CHIHUAHUA	6	0
69	Chihuahua	6	5	Residencias	CHIHUAHUA	6	0
69	Chihuahua	6	0	Unidentified	CHIHUAHUA	6	0
69	Chihuahua	6	0	Unidentified	CHIHUAHUA	6	0
69	Chihuahua	6	11	CCA	CHIHUAHUA	6	0
69	Chihuahua	6	12	Prepa	CHIHUAHUA	6	0
69	Chihuahua	6	10	PIT3	CHIHUAHUA	6	0
70	Chihuahua	6	11	CCA	CHIHUAHUA	6	0
70	Chihuahua	6	0	Unidentified	CHIHUAHUA	6	0
70	Chihuahua	6	10	PIT3	CHIHUAHUA	6	0
70	Chihuahua	6	12	Prepa	CHIHUAHUA	6	0
70	Chihuahua	6	5	Residencias	CHIHUAHUA	6	0
70	Chihuahua	6	0	Unidentified	CHIHUAHUA	6	0
70	Chihuahua	6	0	Unidentified	CHIHUAHUA	6	0
70	Chihuahua	6	13	Ceddie	CHIHUAHUA	6	0
70	Chihuahua	6	3	Colector Ingenieria	CHIHUAHUA	6	0
70	Chihuahua	6	9	PIT2	CHIHUAHUA	6	0
71	Chihuahua	6	3	Colector Ingenieria	CHIHUAHUA	6	0
71	Chihuahua	6	0	Unidentified	CHIHUAHUA	6	0
71	Chihuahua	6	13	Ceddie	CHIHUAHUA	6	0
71	Chihuahua	6	0	Unidentified	CHIHUAHUA	6	0
71	Chihuahua	6	5	Residencias	CHIHUAHUA	6	0
71	Chihuahua	6	9	PIT2	CHIHUAHUA	6	0
71	Chihuahua	6	12	Prepa	CHIHUAHUA	6	0
71	Chihuahua	6	11	CCA	CHIHUAHUA	6	0
71	Chihuahua	6	0	Unidentified	CHIHUAHUA	6	0
71	Chihuahua	6	10	PIT3	CHIHUAHUA	6	0
72	Chihuahua	6	0	Unidentified	CHIHUAHUA	6	0
72	Chihuahua	6	11	CCA	CHIHUAHUA	6	0
72	Chihuahua	6	13	Ceddie	CHIHUAHUA	6	0
72	Chihuahua	6	9	PIT2	CHIHUAHUA	6	0
72	Chihuahua	6	5	Residencias	CHIHUAHUA	6	0
72	Chihuahua	6	10	PIT3	CHIHUAHUA	6	0
72	Chihuahua	6	12	Prepa	CHIHUAHUA	6	0
72	Chihuahua	6	3	Colector Ingenieria	CHIHUAHUA	6	0
72	Chihuahua	6	0	Unidentified	CHIHUAHUA	6	0
72	Chihuahua	6	0	Unidentified	CHIHUAHUA	6	0
73	Chihuahua	6	10	PIT3	CHIHUAHUA	6	0
73	Chihuahua	6	3	Colector Ingenieria	CHIHUAHUA	6	0
73	Chihuahua	6	12	Prepa	CHIHUAHUA	6	0
73	Chihuahua	6	13	Ceddie	CHIHUAHUA	6	0
73	Chihuahua	6	5	Residencias	CHIHUAHUA	6	0
73	Chihuahua	6	0	Unidentified	CHIHUAHUA	6	0
73	Chihuahua	6	11	CCA	CHIHUAHUA	6	0
73	Chihuahua	6	1	Colector Red interna	CHIHUAHUA	6	0
73	Chihuahua	6	0	Unidentified	CHIHUAHUA	6	0
73	Chihuahua	6	0	Unidentified	CHIHUAHUA	6	0
74	Chihuahua	6	5	Residencias	CHIHUAHUA	6	0
74	Chihuahua	6	3	Colector Ingenieria	CHIHUAHUA	6	0
74	Chihuahua	6	10	PIT3	CHIHUAHUA	6	0
74	Chihuahua	6	9	PIT2	CHIHUAHUA	6	0
74	Chihuahua	6	0	Unidentified	CHIHUAHUA	6	0
74	Chihuahua	6	0	Unidentified	CHIHUAHUA	6	0
74	Chihuahua	6	0	Unidentified	CHIHUAHUA	6	0
74	Chihuahua	6	12	Prepa	CHIHUAHUA	6	0
74	Chihuahua	6	1	Colector Red interna	CHIHUAHUA	6	0
74	Chihuahua	6	13	Ceddie	CHIHUAHUA	6	0
75	Chihuahua	6	11	CCA	CHIHUAHUA	6	7093
75	Chihuahua	6	0	Unidentified	CHIHUAHUA	6	7093
75	Chihuahua	6	0	Unidentified	CHIHUAHUA	6	7093
75	Chihuahua	6	12	Prepa	CHIHUAHUA	6	7093
75	Chihuahua	6	0	Unidentified	CHIHUAHUA	6	7093
75	Chihuahua	6	5	Residencias	CHIHUAHUA	6	7093
75	Chihuahua	6	13	Ceddie	CHIHUAHUA	6	7093
75	Chihuahua	6	3	Colector Ingenieria	CHIHUAHUA	6	7093
75	Chihuahua	6	10	PIT3	CHIHUAHUA	6	7093
75	Chihuahua	6	9	PIT2	CHIHUAHUA	6	7093
76	Chihuahua	6	10	PIT3	CHIHUAHUA	6	0
76	Chihuahua	6	0	Unidentified	CHIHUAHUA	6	0
76	Chihuahua	6	0	Unidentified	CHIHUAHUA	6	0
76	Chihuahua	6	13	Ceddie	CHIHUAHUA	6	0
76	Chihuahua	6	12	Prepa	CHIHUAHUA	6	0
76	Chihuahua	6	0	Unidentified	CHIHUAHUA	6	0
76	Chihuahua	6	3	Colector Ingenieria	CHIHUAHUA	6	0
76	Chihuahua	6	11	CCA	CHIHUAHUA	6	0
76	Chihuahua	6	0	Unidentified	CHIHUAHUA	6	0
76	Chihuahua	6	0	Unidentified	CHIHUAHUA	6	0
77	Chihuahua	6	0	Unidentified	CHIHUAHUA	6	3934
77	Chihuahua	6	11	CCA	CHIHUAHUA	6	3934
77	Chihuahua	6	12	Prepa	CHIHUAHUA	6	3934
77	Chihuahua	6	10	PIT3	CHIHUAHUA	6	3934
77	Chihuahua	6	9	PIT2	CHIHUAHUA	6	3934
77	Chihuahua	6	13	Ceddie	CHIHUAHUA	6	3934
77	Chihuahua	6	0	Unidentified	CHIHUAHUA	6	3934
77	Chihuahua	6	0	Unidentified	CHIHUAHUA	6	3934
77	Chihuahua	6	3	Colector Ingenieria	CHIHUAHUA	6	3934
77	Chihuahua	6	0	Unidentified	CHIHUAHUA	6	3934
78	Chihuahua	6	1	Colector Red interna	CHIHUAHUA	6	0
78	Chihuahua	6	5	Residencias	CHIHUAHUA	6	0
78	Chihuahua	6	12	Prepa	CHIHUAHUA	6	0
78	Chihuahua	6	10	PIT3	CHIHUAHUA	6	0
78	Chihuahua	6	3	Colector Ingenieria	CHIHUAHUA	6	0
78	Chihuahua	6	0	Unidentified	CHIHUAHUA	6	0
78	Chihuahua	6	11	CCA	CHIHUAHUA	6	0
78	Chihuahua	6	0	Unidentified	CHIHUAHUA	6	0
78	Chihuahua	6	0	Unidentified	CHIHUAHUA	6	0
78	Chihuahua	6	13	Ceddie	CHIHUAHUA	6	0
11	Laguna	20	1	Interceptor PTAR	COAHUILA	8	0
12	Laguna	20	1	Interceptor PTAR	COAHUILA	8	0
13	Laguna	20	1	Interceptor PTAR	COAHUILA	8	0
14	Laguna	20	1	Interceptor PTAR	COAHUILA	8	0
15	Laguna	20	1	Interceptor PTAR	COAHUILA	8	47680
15	Laguna	20	13	Edificio II	COAHUILA	8	0
15	Laguna	20	1	Interceptor PTAR	COAHUILA	8	0
15	Laguna	20	8	Edificio IV PrepaTec	COAHUILA	8	0
15	Laguna	20	6	Edificio I	COAHUILA	8	0
15	Laguna	20	14	Servicios de Apoyo (Ala Este)	COAHUILA	8	0
15	Laguna	20	7	Edificio V ETLAC	COAHUILA	8	0
16	Laguna	20	14	Servicios de Apoyo (Ala Este)	COAHUILA	8	0
16	Laguna	20	6	Edificio I	COAHUILA	8	0
16	Laguna	20	7	Edificio V ETLAC	COAHUILA	8	0
16	Laguna	20	1	Interceptor PTAR	COAHUILA	8	0
17	Laguna	20	6	Edificio I	COAHUILA	8	0
17	Laguna	20	7	Edificio V ETLAC	COAHUILA	8	0
17	Laguna	20	13	Edificio II	COAHUILA	8	0
17	Laguna	20	14	Servicios de Apoyo (Ala Este)	COAHUILA	8	0
17	Laguna	20	1	Interceptor PTAR	COAHUILA	8	0
17	Laguna	20	16	Secundaria Tec	COAHUILA	8	0
18	Laguna	20	8	Edificio IV PrepaTec	COAHUILA	8	531
18	Laguna	20	7	Edificio V ETLAC	COAHUILA	8	531
18	Laguna	20	14	Servicios de Apoyo (Ala Este)	COAHUILA	8	0
18	Laguna	20	15	Servicios de Apoyo (Ala Oeste)	COAHUILA	8	0
18	Laguna	20	16	Secundaria Tec	COAHUILA	8	0
18	Laguna	20	1	Interceptor PTAR	COAHUILA	8	0
18	Laguna	20	6	Edificio I	COAHUILA	8	0
19	Laguna	20	6	Edificio I	COAHUILA	8	0
19	Laguna	20	16	Secundaria Tec	COAHUILA	8	0
19	Laguna	20	1	Interceptor PTAR	COAHUILA	8	0
19	Laguna	20	14	Servicios de Apoyo (Ala Este)	COAHUILA	8	0
19	Laguna	20	15	Servicios de Apoyo (Ala Oeste)	COAHUILA	8	0
19	Laguna	20	8	Edificio IV PrepaTec	COAHUILA	8	0
19	Laguna	20	7	Edificio V ETLAC	COAHUILA	8	0
20	Laguna	20	12	Edificio III	COAHUILA	8	0
20	Laguna	20	16	Secundaria Tec	COAHUILA	8	0
20	Laguna	20	1	Interceptor PTAR	COAHUILA	8	0
20	Laguna	20	14	Servicios de Apoyo (Ala Este)	COAHUILA	8	0
20	Laguna	20	16	Secundaria Tec	COAHUILA	8	0
20	Laguna	20	6	Edificio I	COAHUILA	8	0
20	Laguna	20	7	Edificio V ETLAC	COAHUILA	8	0
20	Laguna	20	8	Edificio IV PrepaTec	COAHUILA	8	0
20	Laguna	20	15	Servicios de Apoyo (Ala Oeste)	COAHUILA	8	0
20	Laguna	20	10	Centro Estudiantil	COAHUILA	8	0
21	Laguna	20	1	Interceptor PTAR	COAHUILA	8	0
21	Laguna	20	10	Centro Estudiantil	COAHUILA	8	0
21	Laguna	20	15	Servicios de Apoyo (Ala Oeste)	COAHUILA	8	0
21	Laguna	20	6	Edificio I	COAHUILA	8	0
21	Laguna	20	16	Secundaria Tec	COAHUILA	8	0
21	Laguna	20	7	Edificio V ETLAC	COAHUILA	8	4851
21	Laguna	20	8	Edificio IV PrepaTec	COAHUILA	8	20888
21	Laguna	20	14	Servicios de Apoyo (Ala Este)	COAHUILA	8	313730
21	Laguna	20	12	Edificio III	COAHUILA	8	313730
21	Laguna	20	1	Interceptor PTAR	COAHUILA	8	313730
22	Laguna	20	7	Edificio V ETLAC	COAHUILA	8	0
22	Laguna	20	16	Secundaria Tec	COAHUILA	8	0
22	Laguna	20	8	Edificio IV PrepaTec	COAHUILA	8	0
22	Laguna	20	6	Edificio I	COAHUILA	8	0
22	Laguna	20	15	Servicios de Apoyo (Ala Oeste)	COAHUILA	8	0
22	Laguna	20	16	Secundaria Tec	COAHUILA	8	0
22	Laguna	20	14	Servicios de Apoyo (Ala Este)	COAHUILA	8	0
22	Laguna	20	12	Edificio III	COAHUILA	8	0
22	Laguna	20	1	Interceptor PTAR	COAHUILA	8	0
22	Laguna	20	10	Centro Estudiantil	COAHUILA	8	0
23	Laguna	20	14	Servicios de Apoyo (Ala Este)	COAHUILA	8	0
23	Laguna	20	1	Interceptor PTAR	COAHUILA	8	0
23	Laguna	20	10	Centro Estudiantil	COAHUILA	8	0
23	Laguna	20	12	Edificio III	COAHUILA	8	0
23	Laguna	20	16	Secundaria Tec	COAHUILA	8	0
23	Laguna	20	6	Edificio I	COAHUILA	8	0
23	Laguna	20	15	Servicios de Apoyo (Ala Oeste)	COAHUILA	8	0
23	Laguna	20	8	Edificio IV PrepaTec	COAHUILA	8	0
23	Laguna	20	7	Edificio V ETLAC	COAHUILA	8	0
23	Laguna	20	16	Secundaria Tec	COAHUILA	8	0
24	Laguna	20	16	Secundaria Tec	COAHUILA	8	0
24	Laguna	20	6	Edificio I	COAHUILA	8	0
24	Laguna	20	14	Servicios de Apoyo (Ala Este)	COAHUILA	8	0
24	Laguna	20	15	Servicios de Apoyo (Ala Oeste)	COAHUILA	8	0
24	Laguna	20	8	Edificio IV PrepaTec	COAHUILA	8	0
24	Laguna	20	11	Arena Borregos ASGM	COAHUILA	8	0
24	Laguna	20	1	Interceptor PTAR	COAHUILA	8	0
24	Laguna	20	7	Edificio V ETLAC	COAHUILA	8	0
24	Laguna	20	9	Edificio Alberca	COAHUILA	8	0
24	Laguna	20	10	Centro Estudiantil	COAHUILA	8	0
24	Laguna	20	12	Edificio III	COAHUILA	8	0
25	Laguna	20	10	Centro Estudiantil	COAHUILA	8	0
25	Laguna	20	12	Edificio III	COAHUILA	8	0
25	Laguna	20	11	Arena Borregos ASGM	COAHUILA	8	0
25	Laguna	20	1	Interceptor PTAR	COAHUILA	8	0
25	Laguna	20	14	Servicios de Apoyo (Ala Este)	COAHUILA	8	0
25	Laguna	20	6	Edificio I	COAHUILA	8	0
25	Laguna	20	8	Edificio IV PrepaTec	COAHUILA	8	0
25	Laguna	20	16	Secundaria Tec	COAHUILA	8	0
25	Laguna	20	7	Edificio V ETLAC	COAHUILA	8	0
25	Laguna	20	15	Servicios de Apoyo (Ala Oeste)	COAHUILA	8	0
25	Laguna	20	9	Edificio Alberca	COAHUILA	8	0
26	Laguna	20	15	Servicios de Apoyo (Ala Oeste)	COAHUILA	8	0
26	Laguna	20	14	Servicios de Apoyo (Ala Este)	COAHUILA	8	0
26	Laguna	20	0	Unidentified	COAHUILA	8	0
26	Laguna	20	10	Centro Estudiantil	COAHUILA	8	0
26	Laguna	20	12	Edificio III	COAHUILA	8	0
26	Laguna	20	1	Interceptor PTAR	COAHUILA	8	0
26	Laguna	20	6	Edificio I	COAHUILA	8	0
26	Laguna	20	16	Secundaria Tec	COAHUILA	8	0
26	Laguna	20	11	Arena Borregos ASGM	COAHUILA	8	0
26	Laguna	20	9	Edificio Alberca	COAHUILA	8	0
27	Laguna	20	10	Centro Estudiantil	COAHUILA	8	0
27	Laguna	20	0	Unidentified	COAHUILA	8	0
27	Laguna	20	11	Arena Borregos ASGM	COAHUILA	8	0
27	Laguna	20	1	Interceptor PTAR	COAHUILA	8	0
27	Laguna	20	16	Secundaria Tec	COAHUILA	8	0
27	Laguna	20	14	Servicios de Apoyo (Ala Este)	COAHUILA	8	0
28	Laguna	20	1	Interceptor PTAR	COAHUILA	8	0
28	Laguna	20	16	Secundaria Tec	COAHUILA	8	0
28	Laguna	20	11	Arena Borregos ASGM	COAHUILA	8	0
28	Laguna	20	6	Edificio I	COAHUILA	8	0
28	Laguna	20	9	Edificio Alberca	COAHUILA	8	0
28	Laguna	20	14	Servicios de Apoyo (Ala Este)	COAHUILA	8	0
28	Laguna	20	7	Edificio V ETLAC	COAHUILA	8	0
28	Laguna	20	0	Unidentified	COAHUILA	8	0
29	Laguna	20	6	Edificio I	COAHUILA	8	0
29	Laguna	20	1	Interceptor PTAR	COAHUILA	8	0
29	Laguna	20	11	Arena Borregos ASGM	COAHUILA	8	0
29	Laguna	20	0	Unidentified	COAHUILA	8	0
29	Laguna	20	16	Secundaria Tec	COAHUILA	8	0
29	Laguna	20	14	Servicios de Apoyo (Ala Este)	COAHUILA	8	0
29	Laguna	20	10	Centro Estudiantil	COAHUILA	8	0
29	Laguna	20	9	Edificio Alberca	COAHUILA	8	0
30	Laguna	20	10	Centro Estudiantil	COAHUILA	8	0
30	Laguna	20	6	Edificio I	COAHUILA	8	0
30	Laguna	20	9	Edificio Alberca	COAHUILA	8	0
30	Laguna	20	8	Edificio IV PrepaTec	COAHUILA	8	0
30	Laguna	20	7	Edificio V ETLAC	COAHUILA	8	0
30	Laguna	20	14	Servicios de Apoyo (Ala Este)	COAHUILA	8	0
30	Laguna	20	16	Secundaria Tec	COAHUILA	8	0
30	Laguna	20	11	Arena Borregos ASGM	COAHUILA	8	0
30	Laguna	20	1	Interceptor PTAR	COAHUILA	8	0
31	Laguna	20	16	Secundaria Tec	COAHUILA	8	0
31	Laguna	20	14	Servicios de Apoyo (Ala Este)	COAHUILA	8	0
31	Laguna	20	9	Edificio Alberca	COAHUILA	8	0
31	Laguna	20	1	Interceptor PTAR	COAHUILA	8	0
31	Laguna	20	6	Edificio I	COAHUILA	8	0
31	Laguna	20	10	Centro Estudiantil	COAHUILA	8	0
31	Laguna	20	7	Edificio V ETLAC	COAHUILA	8	0
31	Laguna	20	8	Edificio IV PrepaTec	COAHUILA	8	0
31	Laguna	20	15	Servicios de Apoyo (Ala Oeste)	COAHUILA	8	0
31	Laguna	20	11	Arena Borregos ASGM	COAHUILA	8	0
32	Laguna	20	16	Secundaria Tec	COAHUILA	8	0
32	Laguna	20	6	Edificio I	COAHUILA	8	0
32	Laguna	20	15	Servicios de Apoyo (Ala Oeste)	COAHUILA	8	0
32	Laguna	20	7	Edificio V ETLAC	COAHUILA	8	0
32	Laguna	20	10	Centro Estudiantil	COAHUILA	8	0
32	Laguna	20	9	Edificio Alberca	COAHUILA	8	0
32	Laguna	20	1	Interceptor PTAR	COAHUILA	8	0
32	Laguna	20	11	Arena Borregos ASGM	COAHUILA	8	0
32	Laguna	20	14	Servicios de Apoyo (Ala Este)	COAHUILA	8	0
33	Laguna	20	7	Edificio V ETLAC	COAHUILA	8	0
33	Laguna	20	6	Edificio I	COAHUILA	8	0
33	Laguna	20	10	Centro Estudiantil	COAHUILA	8	0
33	Laguna	20	8	Edificio IV PrepaTec	COAHUILA	8	0
33	Laguna	20	12	Edificio III	COAHUILA	8	0
33	Laguna	20	11	Arena Borregos ASGM	COAHUILA	8	0
33	Laguna	20	9	Edificio Alberca	COAHUILA	8	0
33	Laguna	20	15	Servicios de Apoyo (Ala Oeste)	COAHUILA	8	0
33	Laguna	20	16	Secundaria Tec	COAHUILA	8	0
33	Laguna	20	13	Edificio II	COAHUILA	8	0
33	Laguna	20	14	Servicios de Apoyo (Ala Este)	COAHUILA	8	0
33	Laguna	20	1	Interceptor PTAR	COAHUILA	8	0
34	Laguna	20	16	Secundaria Tec	COAHUILA	8	0
34	Laguna	20	14	Servicios de Apoyo (Ala Este)	COAHUILA	8	0
34	Laguna	20	16	Secundaria Tec	COAHUILA	8	0
34	Laguna	20	15	Servicios de Apoyo (Ala Oeste)	COAHUILA	8	0
34	Laguna	20	1	Interceptor PTAR	COAHUILA	8	0
34	Laguna	20	13	Edificio II	COAHUILA	8	2728
34	Laguna	20	6	Edificio I	COAHUILA	8	0
34	Laguna	20	12	Edificio III	COAHUILA	8	0
34	Laguna	20	7	Edificio V ETLAC	COAHUILA	8	0
34	Laguna	20	11	Arena Borregos ASGM	COAHUILA	8	0
34	Laguna	20	8	Edificio IV PrepaTec	COAHUILA	8	0
34	Laguna	20	10	Centro Estudiantil	COAHUILA	8	0
34	Laguna	20	9	Edificio Alberca	COAHUILA	8	0
35	Laguna	20	7	Edificio V ETLAC	COAHUILA	8	0
35	Laguna	20	9	Edificio Alberca	COAHUILA	8	0
35	Laguna	20	8	Edificio IV PrepaTec	COAHUILA	8	29112
35	Laguna	20	11	Arena Borregos ASGM	COAHUILA	8	0
35	Laguna	20	6	Edificio I	COAHUILA	8	0
35	Laguna	20	10	Centro Estudiantil	COAHUILA	8	0
35	Laguna	20	13	Edificio II	COAHUILA	8	0
35	Laguna	20	15	Servicios de Apoyo (Ala Oeste)	COAHUILA	8	0
35	Laguna	20	12	Edificio III	COAHUILA	8	0
35	Laguna	20	14	Servicios de Apoyo (Ala Este)	COAHUILA	8	0
35	Laguna	20	16	Secundaria Tec	COAHUILA	8	0
35	Laguna	20	16	Secundaria Tec	COAHUILA	8	0
35	Laguna	20	8	Edificio IV PrepaTec	COAHUILA	8	777
35	Laguna	20	7	Edificio V ETLAC	COAHUILA	8	0
36	Laguna	20	14	Servicios de Apoyo (Ala Este)	COAHUILA	8	0
36	Laguna	20	15	Servicios de Apoyo (Ala Oeste)	COAHUILA	8	0
36	Laguna	20	12	Edificio III	COAHUILA	8	0
36	Laguna	20	16	Secundaria Tec	COAHUILA	8	0
36	Laguna	20	16	Secundaria Tec	COAHUILA	8	0
36	Laguna	20	13	Edificio II	COAHUILA	8	0
36	Laguna	20	10	Centro Estudiantil	COAHUILA	8	0
36	Laguna	20	11	Arena Borregos ASGM	COAHUILA	8	1230
36	Laguna	20	8	Edificio IV PrepaTec	COAHUILA	8	0
36	Laguna	20	9	Edificio Alberca	COAHUILA	8	0
36	Laguna	20	6	Edificio I	COAHUILA	8	0
36	Laguna	20	7	Edificio V ETLAC	COAHUILA	8	0
37	Laguna	20	15	Servicios de Apoyo (Ala Oeste)	COAHUILA	8	1515
37	Laguna	20	12	Edificio III	COAHUILA	8	0
37	Laguna	20	13	Edificio II	COAHUILA	8	0
37	Laguna	20	14	Servicios de Apoyo (Ala Este)	COAHUILA	8	0
37	Laguna	20	16	Secundaria Tec	COAHUILA	8	0
37	Laguna	20	16	Secundaria Tec	COAHUILA	8	0
37	Laguna	20	11	Arena Borregos ASGM	COAHUILA	8	2126
37	Laguna	20	11	Arena Borregos ASGM	COAHUILA	8	0
37	Laguna	20	10	Centro Estudiantil	COAHUILA	8	0
37	Laguna	20	7	Edificio V ETLAC	COAHUILA	8	0
37	Laguna	20	8	Edificio IV PrepaTec	COAHUILA	8	11481
37	Laguna	20	9	Edificio Alberca	COAHUILA	8	0
37	Laguna	20	6	Edificio I	COAHUILA	8	0
38	Laguna	20	13	Edificio II	COAHUILA	8	0
38	Laguna	20	15	Servicios de Apoyo (Ala Oeste)	COAHUILA	8	0
38	Laguna	20	12	Edificio III	COAHUILA	8	0
38	Laguna	20	14	Servicios de Apoyo (Ala Este)	COAHUILA	8	0
38	Laguna	20	16	Secundaria Tec	COAHUILA	8	1950
38	Laguna	20	8	Edificio IV PrepaTec	COAHUILA	8	467
38	Laguna	20	16	Secundaria Tec	COAHUILA	8	126154
38	Laguna	20	17	MAP	COAHUILA	8	0
38	Laguna	20	7	Edificio V ETLAC	COAHUILA	8	0
38	Laguna	20	9	Edificio Alberca	COAHUILA	8	10744
38	Laguna	20	10	Centro Estudiantil	COAHUILA	8	0
38	Laguna	20	11	Arena Borregos ASGM	COAHUILA	8	0
38	Laguna	20	6	Edificio I	COAHUILA	8	0
39	Laguna	20	15	Servicios de Apoyo (Ala Oeste)	COAHUILA	8	0
39	Laguna	20	13	Edificio II	COAHUILA	8	0
39	Laguna	20	12	Edificio III	COAHUILA	8	2497
39	Laguna	20	14	Servicios de Apoyo (Ala Este)	COAHUILA	8	0
39	Laguna	20	10	Centro Estudiantil	COAHUILA	8	0
39	Laguna	20	17	MAP	COAHUILA	8	0
39	Laguna	20	16	Secundaria Tec	COAHUILA	8	5883
39	Laguna	20	16	Secundaria Tec	COAHUILA	8	76526
39	Laguna	20	7	Edificio V ETLAC	COAHUILA	8	0
39	Laguna	20	8	Edificio IV PrepaTec	COAHUILA	8	102640
39	Laguna	20	6	Edificio I	COAHUILA	8	252179
39	Laguna	20	11	Arena Borregos ASGM	COAHUILA	8	603998
39	Laguna	20	9	Edificio Alberca	COAHUILA	8	7725
40	Laguna	20	8	Edificio IV PrepaTec	COAHUILA	8	60103
40	Laguna	20	17	MAP	COAHUILA	8	0
40	Laguna	20	10	Centro Estudiantil	COAHUILA	8	0
40	Laguna	20	11	Arena Borregos ASGM	COAHUILA	8	0
40	Laguna	20	7	Edificio V ETLAC	COAHUILA	8	0
40	Laguna	20	6	Edificio I	COAHUILA	8	19029
40	Laguna	20	9	Edificio Alberca	COAHUILA	8	77361
40	Laguna	20	16	Secundaria Tec	COAHUILA	8	0
40	Laguna	20	14	Servicios de Apoyo (Ala Este)	COAHUILA	8	0
40	Laguna	20	1	Interceptor PTAR	COAHUILA	8	23181
40	Laguna	20	15	Servicios de Apoyo (Ala Oeste)	COAHUILA	8	0
40	Laguna	20	13	Edificio II	COAHUILA	8	0
40	Laguna	20	12	Edificio III	COAHUILA	8	0
40	Laguna	20	16	Secundaria Tec	COAHUILA	8	0
41	Laguna	20	15	Servicios de Apoyo (Ala Oeste)	COAHUILA	8	0
41	Laguna	20	14	Servicios de Apoyo (Ala Este)	COAHUILA	8	0
41	Laguna	20	13	Edificio II	COAHUILA	8	0
41	Laguna	20	12	Edificio III	COAHUILA	8	0
41	Laguna	20	16	Secundaria Tec	COAHUILA	8	0
41	Laguna	20	16	Secundaria Tec	COAHUILA	8	0
41	Laguna	20	17	MAP	COAHUILA	8	0
41	Laguna	20	7	Edificio V ETLAC	COAHUILA	8	0
41	Laguna	20	9	Edificio Alberca	COAHUILA	8	0
41	Laguna	20	10	Centro Estudiantil	COAHUILA	8	0
41	Laguna	20	6	Edificio I	COAHUILA	8	119237
41	Laguna	20	8	Edificio IV PrepaTec	COAHUILA	8	0
41	Laguna	20	11	Arena Borregos ASGM	COAHUILA	8	0
42	Laguna	20	7	Edificio V ETLAC	COAHUILA	8	0
42	Laguna	20	9	Edificio Alberca	COAHUILA	8	0
42	Laguna	20	11	Arena Borregos ASGM	COAHUILA	8	0
42	Laguna	20	10	Centro Estudiantil	COAHUILA	8	0
42	Laguna	20	6	Edificio I	COAHUILA	8	0
42	Laguna	20	17	MAP	COAHUILA	8	0
42	Laguna	20	8	Edificio IV PrepaTec	COAHUILA	8	0
42	Laguna	20	16	Secundaria Tec	COAHUILA	8	0
42	Laguna	20	16	Secundaria Tec	COAHUILA	8	0
42	Laguna	20	1	Interceptor PTAR	COAHUILA	8	0
42	Laguna	20	15	Servicios de Apoyo (Ala Oeste)	COAHUILA	8	0
42	Laguna	20	14	Servicios de Apoyo (Ala Este)	COAHUILA	8	0
42	Laguna	20	13	Edificio II	COAHUILA	8	0
42	Laguna	20	12	Edificio III	COAHUILA	8	0
43	Laguna	20	17	MAP	COAHUILA	8	0
43	Laguna	20	7	Edificio V ETLAC	COAHUILA	8	0
43	Laguna	20	8	Edificio IV PrepaTec	COAHUILA	8	6536
43	Laguna	20	9	Edificio Alberca	COAHUILA	8	0
43	Laguna	20	16	Secundaria Tec	COAHUILA	8	0
43	Laguna	20	6	Edificio I	COAHUILA	8	9296
43	Laguna	20	10	Centro Estudiantil	COAHUILA	8	0
43	Laguna	20	14	Servicios de Apoyo (Ala Este)	COAHUILA	8	0
43	Laguna	20	1	Interceptor PTAR	COAHUILA	8	0
43	Laguna	20	13	Edificio II	COAHUILA	8	0
43	Laguna	20	16	Secundaria Tec	COAHUILA	8	0
43	Laguna	20	15	Servicios de Apoyo (Ala Oeste)	COAHUILA	8	0
43	Laguna	20	12	Edificio III	COAHUILA	8	0
43	Laguna	20	11	Arena Borregos ASGM	COAHUILA	8	0
44	Laguna	20	13	Edificio II	COAHUILA	8	0
44	Laguna	20	1	Interceptor PTAR	COAHUILA	8	23409
44	Laguna	20	12	Edificio III	COAHUILA	8	51604
44	Laguna	20	15	Servicios de Apoyo (Ala Oeste)	COAHUILA	8	4637
44	Laguna	20	14	Servicios de Apoyo (Ala Este)	COAHUILA	8	0
44	Laguna	20	16	Secundaria Tec	COAHUILA	8	0
44	Laguna	20	16	Secundaria Tec	COAHUILA	8	0
44	Laguna	20	6	Edificio I	COAHUILA	8	99497
44	Laguna	20	17	MAP	COAHUILA	8	37924
44	Laguna	20	9	Edificio Alberca	COAHUILA	8	93514
44	Laguna	20	10	Centro Estudiantil	COAHUILA	8	87570
44	Laguna	20	8	Edificio IV PrepaTec	COAHUILA	8	207814
44	Laguna	20	7	Edificio V ETLAC	COAHUILA	8	34041
44	Laguna	20	11	Arena Borregos ASGM	COAHUILA	8	260250
45	Laguna	20	13	Edificio II	COAHUILA	8	0
45	Laguna	20	15	Servicios de Apoyo (Ala Oeste)	COAHUILA	8	0
45	Laguna	20	12	Edificio III	COAHUILA	8	23374
45	Laguna	20	14	Servicios de Apoyo (Ala Este)	COAHUILA	8	0
45	Laguna	20	11	Arena Borregos ASGM	COAHUILA	8	0
45	Laguna	20	9	Edificio Alberca	COAHUILA	8	0
45	Laguna	20	8	Edificio IV PrepaTec	COAHUILA	8	0
45	Laguna	20	17	MAP	COAHUILA	8	0
45	Laguna	20	1	Interceptor PTAR	COAHUILA	8	0
45	Laguna	20	10	Centro Estudiantil	COAHUILA	8	0
45	Laguna	20	7	Edificio V ETLAC	COAHUILA	8	5224
45	Laguna	20	6	Edificio I	COAHUILA	8	15356
45	Laguna	20	17	MAP	COAHUILA	8	0
45	Laguna	20	9	Edificio Alberca	COAHUILA	8	0
45	Laguna	20	10	Centro Estudiantil	COAHUILA	8	0
45	Laguna	20	8	Edificio IV PrepaTec	COAHUILA	8	0
45	Laguna	20	11	Arena Borregos ASGM	COAHUILA	8	0
45	Laguna	20	7	Edificio V ETLAC	COAHUILA	8	0
45	Laguna	20	6	Edificio I	COAHUILA	8	0
45	Laguna	20	12	Edificio III	COAHUILA	8	0
46	Laguna	20	11	Arena Borregos ASGM	COAHUILA	8	0
46	Laguna	20	10	Centro Estudiantil	COAHUILA	8	1843
46	Laguna	20	8	Edificio IV PrepaTec	COAHUILA	8	0
46	Laguna	20	6	Edificio I	COAHUILA	8	4834
46	Laguna	20	7	Edificio V ETLAC	COAHUILA	8	0
46	Laguna	20	17	MAP	COAHUILA	8	14336
46	Laguna	20	9	Edificio Alberca	COAHUILA	8	0
46	Laguna	20	16	Secundaria Tec	COAHUILA	8	0
46	Laguna	20	13	Edificio II	COAHUILA	8	0
46	Laguna	20	1	Interceptor PTAR	COAHUILA	8	9960
46	Laguna	20	16	Secundaria Tec	COAHUILA	8	0
46	Laguna	20	14	Servicios de Apoyo (Ala Este)	COAHUILA	8	0
46	Laguna	20	15	Servicios de Apoyo (Ala Oeste)	COAHUILA	8	0
46	Laguna	20	12	Edificio III	COAHUILA	8	0
47	Laguna	20	6	Edificio I	COAHUILA	8	40020
47	Laguna	20	10	Centro Estudiantil	COAHUILA	8	11764
47	Laguna	20	9	Edificio Alberca	COAHUILA	8	0
47	Laguna	20	7	Edificio V ETLAC	COAHUILA	8	0
47	Laguna	20	16	Secundaria Tec	COAHUILA	8	0
47	Laguna	20	1	Interceptor PTAR	COAHUILA	8	574933
47	Laguna	20	8	Edificio IV PrepaTec	COAHUILA	8	5957
47	Laguna	20	14	Servicios de Apoyo (Ala Este)	COAHUILA	8	0
47	Laguna	20	12	Edificio III	COAHUILA	8	0
47	Laguna	20	13	Edificio II	COAHUILA	8	0
47	Laguna	20	17	MAP	COAHUILA	8	0
47	Laguna	20	16	Secundaria Tec	COAHUILA	8	0
47	Laguna	20	11	Arena Borregos ASGM	COAHUILA	8	0
47	Laguna	20	15	Servicios de Apoyo (Ala Oeste)	COAHUILA	8	0
48	Laguna	20	6	Edificio I	COAHUILA	8	0
48	Laguna	20	10	Centro Estudiantil	COAHUILA	8	14936
48	Laguna	20	7	Edificio V ETLAC	COAHUILA	8	0
48	Laguna	20	11	Arena Borregos ASGM	COAHUILA	8	0
48	Laguna	20	12	Edificio III	COAHUILA	8	0
48	Laguna	20	8	Edificio IV PrepaTec	COAHUILA	8	1790109
48	Laguna	20	9	Edificio Alberca	COAHUILA	8	142719
48	Laguna	20	16	Secundaria Tec	COAHUILA	8	0
48	Laguna	20	1	Interceptor PTAR	COAHUILA	8	54206
48	Laguna	20	15	Servicios de Apoyo (Ala Oeste)	COAHUILA	8	24793
48	Laguna	20	13	Edificio II	COAHUILA	8	0
48	Laguna	20	17	MAP	COAHUILA	8	0
48	Laguna	20	16	Secundaria Tec	COAHUILA	8	30981
48	Laguna	20	14	Servicios de Apoyo (Ala Este)	COAHUILA	8	0
49	Laguna	20	1	Interceptor PTAR	COAHUILA	8	13037
49	Laguna	20	6	Edificio I	COAHUILA	8	0
49	Laguna	20	16	Secundaria Tec	COAHUILA	8	0
49	Laguna	20	7	Edificio V ETLAC	COAHUILA	8	0
49	Laguna	20	8	Edificio IV PrepaTec	COAHUILA	8	0
49	Laguna	20	17	MAP	COAHUILA	8	0
49	Laguna	20	9	Edificio Alberca	COAHUILA	8	0
49	Laguna	20	14	Servicios de Apoyo (Ala Este)	COAHUILA	8	0
49	Laguna	20	12	Edificio III	COAHUILA	8	0
49	Laguna	20	15	Servicios de Apoyo (Ala Oeste)	COAHUILA	8	0
49	Laguna	20	11	Arena Borregos ASGM	COAHUILA	8	0
49	Laguna	20	13	Edificio II	COAHUILA	8	35859
49	Laguna	20	10	Centro Estudiantil	COAHUILA	8	0
49	Laguna	20	16	Secundaria Tec	COAHUILA	8	0
50	Laguna	20	9	Edificio Alberca	COAHUILA	8	0
50	Laguna	20	7	Edificio V ETLAC	COAHUILA	8	0
50	Laguna	20	1	Interceptor PTAR	COAHUILA	8	0
50	Laguna	20	6	Edificio I	COAHUILA	8	0
50	Laguna	20	9	Edificio Alberca	COAHUILA	8	0
50	Laguna	20	8	Edificio IV PrepaTec	COAHUILA	8	0
50	Laguna	20	16	Secundaria Tec	COAHUILA	8	0
50	Laguna	20	14	Servicios de Apoyo (Ala Este)	COAHUILA	8	0
50	Laguna	20	15	Servicios de Apoyo (Ala Oeste)	COAHUILA	8	0
50	Laguna	20	17	MAP	COAHUILA	8	0
50	Laguna	20	11	Arena Borregos ASGM	COAHUILA	8	0
50	Laguna	20	10	Centro Estudiantil	COAHUILA	8	0
50	Laguna	20	13	Edificio II	COAHUILA	8	0
50	Laguna	20	12	Edificio III	COAHUILA	8	0
55	Laguna	20	16	Secundaria Tec	COAHUILA	8	10796
55	Laguna	20	14	Servicios de Apoyo (Ala Este)	COAHUILA	8	0
55	Laguna	20	13	Edificio II	COAHUILA	8	0
55	Laguna	20	15	Servicios de Apoyo (Ala Oeste)	COAHUILA	8	0
55	Laguna	20	17	MAP	COAHUILA	8	9347
55	Laguna	20	1	Interceptor PTAR	COAHUILA	8	48947
55	Laguna	20	11	Arena Borregos ASGM	COAHUILA	8	28684
55	Laguna	20	9	Edificio Alberca	COAHUILA	8	0
55	Laguna	20	7	Edificio V ETLAC	COAHUILA	8	0
55	Laguna	20	10	Centro Estudiantil	COAHUILA	8	0
55	Laguna	20	8	Edificio IV PrepaTec	COAHUILA	8	5237
55	Laguna	20	6	Edificio I	COAHUILA	8	0
55	Laguna	20	12	Edificio III	COAHUILA	8	1641
56	Laguna	20	15	Servicios de Apoyo (Ala Oeste)	COAHUILA	8	23469
56	Laguna	20	14	Servicios de Apoyo (Ala Este)	COAHUILA	8	593387
56	Laguna	20	12	Edificio III	COAHUILA	8	5293521
56	Laguna	20	8	Edificio IV PrepaTec	COAHUILA	8	74807
56	Laguna	20	11	Arena Borregos ASGM	COAHUILA	8	2871
56	Laguna	20	10	Centro Estudiantil	COAHUILA	8	0
56	Laguna	20	6	Edificio I	COAHUILA	8	15403
56	Laguna	20	7	Edificio V ETLAC	COAHUILA	8	0
56	Laguna	20	17	MAP	COAHUILA	8	0
56	Laguna	20	9	Edificio Alberca	COAHUILA	8	14889
56	Laguna	20	13	Edificio II	COAHUILA	8	2730
56	Laguna	20	0	Unidentified	COAHUILA	8	0
56	Laguna	20	1	Interceptor PTAR	COAHUILA	8	131571
56	Laguna	20	0	Unidentified	COAHUILA	8	0
63	Laguna	20	10	Centro Estudiantil	COAHUILA	8	0
63	Laguna	20	17	MAP	COAHUILA	8	0
63	Laguna	20	11	Arena Borregos ASGM	COAHUILA	8	0
63	Laguna	20	8	Edificio IV PrepaTec	COAHUILA	8	0
63	Laguna	20	6	Edificio I	COAHUILA	8	7641
63	Laguna	20	9	Edificio Alberca	COAHUILA	8	0
63	Laguna	20	7	Edificio V ETLAC	COAHUILA	8	0
63	Laguna	20	16	Secundaria Tec	COAHUILA	8	0
63	Laguna	20	0	Unidentified	COAHUILA	8	0
63	Laguna	20	0	Unidentified	COAHUILA	8	0
63	Laguna	20	0	Unidentified	COAHUILA	8	0
63	Laguna	20	1	Interceptor PTAR	COAHUILA	8	0
63	Laguna	20	13	Edificio II	COAHUILA	8	0
63	Laguna	20	12	Edificio III	COAHUILA	8	0
64	Laguna	20	16	Secundaria Tec	COAHUILA	8	0
64	Laguna	20	16	Secundaria Tec	COAHUILA	8	0
64	Laguna	20	17	MAP	COAHUILA	8	0
64	Laguna	20	14	Servicios de Apoyo (Ala Este)	COAHUILA	8	0
64	Laguna	20	10	Centro Estudiantil	COAHUILA	8	0
64	Laguna	20	9	Edificio Alberca	COAHUILA	8	0
64	Laguna	20	6	Edificio I	COAHUILA	8	0
64	Laguna	20	7	Edificio V ETLAC	COAHUILA	8	0
64	Laguna	20	8	Edificio IV PrepaTec	COAHUILA	8	0
64	Laguna	20	11	Arena Borregos ASGM	COAHUILA	8	0
64	Laguna	20	12	Edificio III	COAHUILA	8	0
64	Laguna	20	13	Edificio II	COAHUILA	8	0
64	Laguna	20	15	Servicios de Apoyo (Ala Oeste)	COAHUILA	8	0
64	Laguna	20	0	Unidentified	COAHUILA	8	0
65	Laguna	20	10	Centro Estudiantil	COAHUILA	8	0
65	Laguna	20	17	MAP	COAHUILA	8	0
65	Laguna	20	7	Edificio V ETLAC	COAHUILA	8	0
65	Laguna	20	11	Arena Borregos ASGM	COAHUILA	8	0
65	Laguna	20	12	Edificio III	COAHUILA	8	0
65	Laguna	20	1	Interceptor PTAR	COAHUILA	8	0
65	Laguna	20	15	Servicios de Apoyo (Ala Oeste)	COAHUILA	8	0
65	Laguna	20	13	Edificio II	COAHUILA	8	0
65	Laguna	20	6	Edificio I	COAHUILA	8	0
65	Laguna	20	8	Edificio IV PrepaTec	COAHUILA	8	0
65	Laguna	20	9	Edificio Alberca	COAHUILA	8	0
65	Laguna	20	14	Servicios de Apoyo (Ala Este)	COAHUILA	8	0
65	Laguna	20	16	Secundaria Tec	COAHUILA	8	0
65	Laguna	20	0	Unidentified	COAHUILA	8	0
66	Laguna	20	10	Centro Estudiantil	COAHUILA	8	0
66	Laguna	20	17	MAP	COAHUILA	8	0
66	Laguna	20	8	Edificio IV PrepaTec	COAHUILA	8	0
66	Laguna	20	9	Edificio Alberca	COAHUILA	8	0
66	Laguna	20	16	Secundaria Tec	COAHUILA	8	0
66	Laguna	20	6	Edificio I	COAHUILA	8	0
66	Laguna	20	7	Edificio V ETLAC	COAHUILA	8	0
66	Laguna	20	1	Interceptor PTAR	COAHUILA	8	0
66	Laguna	20	14	Servicios de Apoyo (Ala Este)	COAHUILA	8	0
66	Laguna	20	0	Unidentified	COAHUILA	8	0
66	Laguna	20	11	Arena Borregos ASGM	COAHUILA	8	0
66	Laguna	20	12	Edificio III	COAHUILA	8	0
66	Laguna	20	15	Servicios de Apoyo (Ala Oeste)	COAHUILA	8	0
66	Laguna	20	13	Edificio II	COAHUILA	8	0
67	Laguna	20	6	Edificio I	COAHUILA	8	0
67	Laguna	20	1	Interceptor PTAR	COAHUILA	8	0
67	Laguna	20	8	Edificio IV PrepaTec	COAHUILA	8	0
67	Laguna	20	15	Servicios de Apoyo (Ala Oeste)	COAHUILA	8	0
67	Laguna	20	13	Edificio II	COAHUILA	8	0
67	Laguna	20	10	Centro Estudiantil	COAHUILA	8	0
67	Laguna	20	16	Secundaria Tec	COAHUILA	8	0
67	Laguna	20	12	Edificio III	COAHUILA	8	0
67	Laguna	20	11	Arena Borregos ASGM	COAHUILA	8	0
67	Laguna	20	7	Edificio V ETLAC	COAHUILA	8	0
67	Laguna	20	9	Edificio Alberca	COAHUILA	8	0
67	Laguna	20	14	Servicios de Apoyo (Ala Este)	COAHUILA	8	0
67	Laguna	20	17	MAP	COAHUILA	8	0
67	Laguna	20	0	Unidentified	COAHUILA	8	0
69	Laguna	20	7	Edificio V ETLAC	COAHUILA	8	0
69	Laguna	20	9	Edificio Alberca	COAHUILA	8	0
69	Laguna	20	14	Servicios de Apoyo (Ala Este)	COAHUILA	8	0
69	Laguna	20	8	Edificio IV PrepaTec	COAHUILA	8	0
69	Laguna	20	10	Centro Estudiantil	COAHUILA	8	0
69	Laguna	20	6	Edificio I	COAHUILA	8	0
69	Laguna	20	13	Edificio II	COAHUILA	8	0
69	Laguna	20	1	Interceptor PTAR	COAHUILA	8	0
69	Laguna	20	15	Servicios de Apoyo (Ala Oeste)	COAHUILA	8	0
69	Laguna	20	12	Edificio III	COAHUILA	8	0
69	Laguna	20	11	Arena Borregos ASGM	COAHUILA	8	0
71	Laguna	20	12	Edificio III	COAHUILA	8	0
71	Laguna	20	1	Interceptor PTAR	COAHUILA	8	0
71	Laguna	20	16	Secundaria Tec	COAHUILA	8	0
71	Laguna	20	15	Servicios de Apoyo (Ala Oeste)	COAHUILA	8	0
71	Laguna	20	13	Edificio II	COAHUILA	8	0
71	Laguna	20	17	MAP	COAHUILA	8	0
71	Laguna	20	6	Edificio I	COAHUILA	8	0
71	Laguna	20	11	Arena Borregos ASGM	COAHUILA	8	0
71	Laguna	20	16	Secundaria Tec	COAHUILA	8	0
71	Laguna	20	10	Centro Estudiantil	COAHUILA	8	0
71	Laguna	20	9	Edificio Alberca	COAHUILA	8	0
71	Laguna	20	8	Edificio IV PrepaTec	COAHUILA	8	0
71	Laguna	20	7	Edificio V ETLAC	COAHUILA	8	0
72	Laguna	20	16	Secundaria Tec	COAHUILA	8	0
72	Laguna	20	6	Edificio I	COAHUILA	8	0
72	Laguna	20	11	Arena Borregos ASGM	COAHUILA	8	0
72	Laguna	20	7	Edificio V ETLAC	COAHUILA	8	0
72	Laguna	20	10	Centro Estudiantil	COAHUILA	8	0
72	Laguna	20	17	MAP	COAHUILA	8	0
72	Laguna	20	15	Servicios de Apoyo (Ala Oeste)	COAHUILA	8	0
72	Laguna	20	16	Secundaria Tec	COAHUILA	8	0
72	Laguna	20	12	Edificio III	COAHUILA	8	0
72	Laguna	20	13	Edificio II	COAHUILA	8	0
72	Laguna	20	14	Servicios de Apoyo (Ala Este)	COAHUILA	8	0
72	Laguna	20	9	Edificio Alberca	COAHUILA	8	0
72	Laguna	20	1	Interceptor PTAR	COAHUILA	8	0
72	Laguna	20	8	Edificio IV PrepaTec	COAHUILA	8	0
73	Laguna	20	8	Edificio IV PrepaTec	COAHUILA	8	0
73	Laguna	20	6	Edificio I	COAHUILA	8	0
73	Laguna	20	11	Arena Borregos ASGM	COAHUILA	8	0
73	Laguna	20	7	Edificio V ETLAC	COAHUILA	8	0
73	Laguna	20	16	Secundaria Tec	COAHUILA	8	0
73	Laguna	20	9	Edificio Alberca	COAHUILA	8	0
73	Laguna	20	10	Centro Estudiantil	COAHUILA	8	0
73	Laguna	20	16	Secundaria Tec	COAHUILA	8	0
73	Laguna	20	1	Interceptor PTAR	COAHUILA	8	0
73	Laguna	20	14	Servicios de Apoyo (Ala Este)	COAHUILA	8	0
73	Laguna	20	15	Servicios de Apoyo (Ala Oeste)	COAHUILA	8	0
73	Laguna	20	12	Edificio III	COAHUILA	8	0
73	Laguna	20	13	Edificio II	COAHUILA	8	0
74	Laguna	20	10	Centro Estudiantil	COAHUILA	8	0
74	Laguna	20	13	Edificio II	COAHUILA	8	0
74	Laguna	20	7	Edificio V ETLAC	COAHUILA	8	0
74	Laguna	20	6	Edificio I	COAHUILA	8	0
74	Laguna	20	9	Edificio Alberca	COAHUILA	8	0
74	Laguna	20	11	Arena Borregos ASGM	COAHUILA	8	0
74	Laguna	20	8	Edificio IV PrepaTec	COAHUILA	8	0
74	Laguna	20	12	Edificio III	COAHUILA	8	0
74	Laguna	20	0	Unidentified	COAHUILA	8	0
74	Laguna	20	0	Unidentified	COAHUILA	8	0
74	Laguna	20	15	Servicios de Apoyo (Ala Oeste)	COAHUILA	8	0
74	Laguna	20	1	Interceptor PTAR	COAHUILA	8	0
74	Laguna	20	14	Servicios de Apoyo (Ala Este)	COAHUILA	8	0
75	Laguna	20	8	Edificio IV PrepaTec	COAHUILA	8	0
75	Laguna	20	11	Arena Borregos ASGM	COAHUILA	8	0
75	Laguna	20	6	Edificio I	COAHUILA	8	0
75	Laguna	20	7	Edificio V ETLAC	COAHUILA	8	0
75	Laguna	20	10	Centro Estudiantil	COAHUILA	8	0
75	Laguna	20	9	Edificio Alberca	COAHUILA	8	0
75	Laguna	20	13	Edificio II	COAHUILA	8	0
75	Laguna	20	16	Secundaria Tec	COAHUILA	8	0
75	Laguna	20	15	Servicios de Apoyo (Ala Oeste)	COAHUILA	8	0
75	Laguna	20	14	Servicios de Apoyo (Ala Este)	COAHUILA	8	0
75	Laguna	20	2	Colector 1	COAHUILA	8	0
75	Laguna	20	0	Unidentified	COAHUILA	8	0
75	Laguna	20	12	Edificio III	COAHUILA	8	0
76	Laguna	20	11	Arena Borregos ASGM	COAHUILA	8	0
76	Laguna	20	6	Edificio I	COAHUILA	8	0
76	Laguna	20	8	Edificio IV PrepaTec	COAHUILA	8	0
76	Laguna	20	7	Edificio V ETLAC	COAHUILA	8	0
76	Laguna	20	10	Centro Estudiantil	COAHUILA	8	0
76	Laguna	20	9	Edificio Alberca	COAHUILA	8	0
76	Laguna	20	16	Secundaria Tec	COAHUILA	8	0
76	Laguna	20	2	Colector 1	COAHUILA	8	0
76	Laguna	20	15	Servicios de Apoyo (Ala Oeste)	COAHUILA	8	0
76	Laguna	20	16	Secundaria Tec	COAHUILA	8	0
76	Laguna	20	12	Edificio III	COAHUILA	8	0
76	Laguna	20	13	Edificio II	COAHUILA	8	0
76	Laguna	20	14	Servicios de Apoyo (Ala Este)	COAHUILA	8	0
77	Laguna	20	12	Edificio III	COAHUILA	8	0
77	Laguna	20	9	Edificio Alberca	COAHUILA	8	0
77	Laguna	20	15	Servicios de Apoyo (Ala Oeste)	COAHUILA	8	0
77	Laguna	20	14	Servicios de Apoyo (Ala Este)	COAHUILA	8	0
77	Laguna	20	6	Edificio I	COAHUILA	8	0
77	Laguna	20	9	Edificio Alberca	COAHUILA	8	0
77	Laguna	20	10	Centro Estudiantil	COAHUILA	8	0
77	Laguna	20	1	Interceptor PTAR	COAHUILA	8	0
77	Laguna	20	8	Edificio IV PrepaTec	COAHUILA	8	0
77	Laguna	20	13	Edificio II	COAHUILA	8	0
77	Laguna	20	11	Arena Borregos ASGM	COAHUILA	8	0
77	Laguna	20	7	Edificio V ETLAC	COAHUILA	8	0
77	Laguna	20	16	Secundaria Tec	COAHUILA	8	0
78	Laguna	20	15	Servicios de Apoyo (Ala Oeste)	COAHUILA	8	0
78	Laguna	20	9	Edificio Alberca	COAHUILA	8	0
78	Laguna	20	12	Edificio III	COAHUILA	8	0
78	Laguna	20	10	Centro Estudiantil	COAHUILA	8	0
78	Laguna	20	16	Secundaria Tec	COAHUILA	8	0
78	Laguna	20	1	Interceptor PTAR	COAHUILA	8	0
78	Laguna	20	13	Edificio II	COAHUILA	8	0
78	Laguna	20	6	Edificio I	COAHUILA	8	0
78	Laguna	20	11	Arena Borregos ASGM	COAHUILA	8	0
78	Laguna	20	16	Secundaria Tec	COAHUILA	8	0
78	Laguna	20	14	Servicios de Apoyo (Ala Este)	COAHUILA	8	0
78	Laguna	20	8	Edificio IV PrepaTec	COAHUILA	8	0
78	Laguna	20	7	Edificio V ETLAC	COAHUILA	8	0
11	Saltillo	28	9	Auditorio	COAHUILA	8	0
12	Saltillo	28	9	Auditorio	COAHUILA	8	0
13	Saltillo	28	7	LIFE	COAHUILA	8	0
13	Saltillo	28	9	Auditorio	COAHUILA	8	0
15	Saltillo	28	7	LIFE	COAHUILA	8	0
15	Saltillo	28	9	Auditorio	COAHUILA	8	0
15	Saltillo	28	11	Aulas II	COAHUILA	8	0
16	Saltillo	28	11	Aulas II	COAHUILA	8	0
16	Saltillo	28	7	LIFE	COAHUILA	8	0
16	Saltillo	28	9	Auditorio	COAHUILA	8	0
17	Saltillo	28	9	Auditorio	COAHUILA	8	0
17	Saltillo	28	11	Aulas II	COAHUILA	8	0
17	Saltillo	28	7	LIFE	COAHUILA	8	0
18	Saltillo	28	9	Auditorio	COAHUILA	8	28636
18	Saltillo	28	10	Aulas III	COAHUILA	8	0
18	Saltillo	28	11	Aulas II	COAHUILA	8	0
18	Saltillo	28	9	Auditorio	COAHUILA	8	0
18	Saltillo	28	10	Aulas III	COAHUILA	8	0
18	Saltillo	28	11	Aulas II	COAHUILA	8	0
18	Saltillo	28	4	Colector 4 (Aulas IV)	COAHUILA	8	0
19	Saltillo	28	4	Colector 4 (Aulas IV)	COAHUILA	8	0
19	Saltillo	28	11	Aulas II	COAHUILA	8	0
19	Saltillo	28	9	Auditorio	COAHUILA	8	0
19	Saltillo	28	10	Aulas III	COAHUILA	8	0
20	Saltillo	28	10	Aulas III	COAHUILA	8	0
20	Saltillo	28	9	Auditorio	COAHUILA	8	0
20	Saltillo	28	11	Aulas II	COAHUILA	8	0
20	Saltillo	28	7	LIFE	COAHUILA	8	0
21	Saltillo	28	11	Aulas II	COAHUILA	8	0
21	Saltillo	28	10	Aulas III	COAHUILA	8	0
21	Saltillo	28	9	Auditorio	COAHUILA	8	0
21	Saltillo	28	7	LIFE	COAHUILA	8	0
22	Saltillo	28	9	Auditorio	COAHUILA	8	0
22	Saltillo	28	7	LIFE	COAHUILA	8	0
22	Saltillo	28	10	Aulas III	COAHUILA	8	0
22	Saltillo	28	11	Aulas II	COAHUILA	8	0
23	Saltillo	28	10	Aulas III	COAHUILA	8	0
23	Saltillo	28	7	LIFE	COAHUILA	8	0
23	Saltillo	28	9	Auditorio	COAHUILA	8	0
23	Saltillo	28	11	Aulas II	COAHUILA	8	0
24	Saltillo	28	10	Aulas III	COAHUILA	8	0
24	Saltillo	28	9	Auditorio	COAHUILA	8	0
24	Saltillo	28	7	LIFE	COAHUILA	8	0
24	Saltillo	28	11	Aulas II	COAHUILA	8	0
25	Saltillo	28	11	Aulas II	COAHUILA	8	0
25	Saltillo	28	10	Aulas III	COAHUILA	8	0
25	Saltillo	28	9	Auditorio	COAHUILA	8	0
25	Saltillo	28	7	LIFE	COAHUILA	8	0
26	Saltillo	28	9	Auditorio	COAHUILA	8	0
26	Saltillo	28	7	LIFE	COAHUILA	8	0
26	Saltillo	28	11	Aulas II	COAHUILA	8	0
26	Saltillo	28	10	Aulas III	COAHUILA	8	0
27	Saltillo	28	9	Auditorio	COAHUILA	8	0
27	Saltillo	28	7	LIFE	COAHUILA	8	0
27	Saltillo	28	10	Aulas III	COAHUILA	8	0
27	Saltillo	28	4	Colector 4 (Aulas IV)	COAHUILA	8	0
27	Saltillo	28	11	Aulas II	COAHUILA	8	0
28	Saltillo	28	7	LIFE	COAHUILA	8	0
28	Saltillo	28	4	Colector 4 (Aulas IV)	COAHUILA	8	0
28	Saltillo	28	10	Aulas III	COAHUILA	8	0
28	Saltillo	28	11	Aulas II	COAHUILA	8	0
28	Saltillo	28	9	Auditorio	COAHUILA	8	0
29	Saltillo	28	4	Colector 4 (Aulas IV)	COAHUILA	8	0
29	Saltillo	28	9	Auditorio	COAHUILA	8	0
29	Saltillo	28	7	LIFE	COAHUILA	8	0
29	Saltillo	28	10	Aulas III	COAHUILA	8	0
29	Saltillo	28	11	Aulas II	COAHUILA	8	0
30	Saltillo	28	4	Colector 4 (Aulas IV)	COAHUILA	8	0
30	Saltillo	28	11	Aulas II	COAHUILA	8	0
30	Saltillo	28	9	Auditorio	COAHUILA	8	0
30	Saltillo	28	7	LIFE	COAHUILA	8	0
30	Saltillo	28	10	Aulas III	COAHUILA	8	0
33	Saltillo	28	7	LIFE	COAHUILA	8	0
33	Saltillo	28	9	Auditorio	COAHUILA	8	0
33	Saltillo	28	4	Colector 4 (Aulas IV)	COAHUILA	8	0
33	Saltillo	28	10	Aulas III	COAHUILA	8	0
33	Saltillo	28	11	Aulas II	COAHUILA	8	0
34	Saltillo	28	11	Aulas II	COAHUILA	8	0
34	Saltillo	28	7	LIFE	COAHUILA	8	0
34	Saltillo	28	9	Auditorio	COAHUILA	8	0
34	Saltillo	28	4	Colector 4 (Aulas IV)	COAHUILA	8	0
34	Saltillo	28	10	Aulas III	COAHUILA	8	0
35	Saltillo	28	7	LIFE	COAHUILA	8	0
35	Saltillo	28	9	Auditorio	COAHUILA	8	0
35	Saltillo	28	10	Aulas III	COAHUILA	8	0
35	Saltillo	28	11	Aulas II	COAHUILA	8	1429
35	Saltillo	28	10	Aulas III	COAHUILA	8	0
37	Saltillo	28	4	Colector 4 (Aulas IV)	COAHUILA	8	3735
37	Saltillo	28	10	Aulas III	COAHUILA	8	0
37	Saltillo	28	7	LIFE	COAHUILA	8	0
37	Saltillo	28	9	Auditorio	COAHUILA	8	0
37	Saltillo	28	11	Aulas II	COAHUILA	8	0
37	Saltillo	28	11	Aulas II	COAHUILA	8	0
37	Saltillo	28	7	LIFE	COAHUILA	8	0
37	Saltillo	28	4	Colector 4 (Aulas IV)	COAHUILA	8	0
37	Saltillo	28	10	Aulas III	COAHUILA	8	0
37	Saltillo	28	9	Auditorio	COAHUILA	8	0
38	Saltillo	28	4	Colector 4 (Aulas IV)	COAHUILA	8	0
38	Saltillo	28	7	LIFE	COAHUILA	8	0
38	Saltillo	28	10	Aulas III	COAHUILA	8	0
38	Saltillo	28	9	Auditorio	COAHUILA	8	0
38	Saltillo	28	11	Aulas II	COAHUILA	8	0
39	Saltillo	28	10	Aulas III	COAHUILA	8	0
39	Saltillo	28	11	Aulas II	COAHUILA	8	0
39	Saltillo	28	4	Colector 4 (Aulas IV)	COAHUILA	8	0
39	Saltillo	28	7	LIFE	COAHUILA	8	0
39	Saltillo	28	9	Auditorio	COAHUILA	8	0
40	Saltillo	28	7	LIFE	COAHUILA	8	0
40	Saltillo	28	10	Aulas III	COAHUILA	8	0
40	Saltillo	28	9	Auditorio	COAHUILA	8	0
40	Saltillo	28	4	Colector 4 (Aulas IV)	COAHUILA	8	0
40	Saltillo	28	11	Aulas II	COAHUILA	8	0
42	Saltillo	28	10	Aulas III	COAHUILA	8	0
42	Saltillo	28	7	LIFE	COAHUILA	8	0
42	Saltillo	28	9	Auditorio	COAHUILA	8	0
42	Saltillo	28	4	Colector 4 (Aulas IV)	COAHUILA	8	0
42	Saltillo	28	11	Aulas II	COAHUILA	8	0
43	Saltillo	28	4	Colector 4 (Aulas IV)	COAHUILA	8	0
43	Saltillo	28	11	Aulas II	COAHUILA	8	0
43	Saltillo	28	9	Auditorio	COAHUILA	8	0
43	Saltillo	28	7	LIFE	COAHUILA	8	0
43	Saltillo	28	3	Colector 3	COAHUILA	8	0
44	Saltillo	28	10	Aulas III	COAHUILA	8	26336
44	Saltillo	28	11	Aulas II	COAHUILA	8	0
44	Saltillo	28	9	Auditorio	COAHUILA	8	26876
44	Saltillo	28	4	Colector 4 (Aulas IV)	COAHUILA	8	0
44	Saltillo	28	7	LIFE	COAHUILA	8	7273
45	Saltillo	28	9	Auditorio	COAHUILA	8	0
45	Saltillo	28	10	Aulas III	COAHUILA	8	0
45	Saltillo	28	4	Colector 4 (Aulas IV)	COAHUILA	8	0
45	Saltillo	28	7	LIFE	COAHUILA	8	0
45	Saltillo	28	11	Aulas II	COAHUILA	8	0
46	Saltillo	28	9	Auditorio	COAHUILA	8	0
46	Saltillo	28	4	Colector 4 (Aulas IV)	COAHUILA	8	0
46	Saltillo	28	7	LIFE	COAHUILA	8	0
46	Saltillo	28	10	Aulas III	COAHUILA	8	0
46	Saltillo	28	11	Aulas II	COAHUILA	8	0
47	Saltillo	28	4	Colector 4 (Aulas IV)	COAHUILA	8	0
47	Saltillo	28	11	Aulas II	COAHUILA	8	0
47	Saltillo	28	7	LIFE	COAHUILA	8	0
47	Saltillo	28	9	Auditorio	COAHUILA	8	0
47	Saltillo	28	10	Aulas III	COAHUILA	8	0
48	Saltillo	28	11	Aulas II	COAHUILA	8	0
48	Saltillo	28	7	LIFE	COAHUILA	8	0
48	Saltillo	28	4	Colector 4 (Aulas IV)	COAHUILA	8	0
48	Saltillo	28	10	Aulas III	COAHUILA	8	0
48	Saltillo	28	9	Auditorio	COAHUILA	8	0
49	Saltillo	28	10	Aulas III	COAHUILA	8	0
49	Saltillo	28	9	Auditorio	COAHUILA	8	0
49	Saltillo	28	4	Colector 4 (Aulas IV)	COAHUILA	8	0
49	Saltillo	28	11	Aulas II	COAHUILA	8	0
49	Saltillo	28	7	LIFE	COAHUILA	8	0
50	Saltillo	28	7	LIFE	COAHUILA	8	0
50	Saltillo	28	0	Unidentified	COAHUILA	8	12506
50	Saltillo	28	11	Aulas II	COAHUILA	8	0
50	Saltillo	28	9	Auditorio	COAHUILA	8	0
50	Saltillo	28	10	Aulas III	COAHUILA	8	0
55	Saltillo	28	11	Aulas II	COAHUILA	8	0
55	Saltillo	28	7	LIFE	COAHUILA	8	0
56	Saltillo	28	7	LIFE	COAHUILA	8	12964
56	Saltillo	28	9	Auditorio	COAHUILA	8	72656
63	Saltillo	28	10	Aulas III	COAHUILA	8	0
63	Saltillo	28	11	Aulas II	COAHUILA	8	9184
63	Saltillo	28	4	Colector 4 (Aulas IV)	COAHUILA	8	0
63	Saltillo	28	7	LIFE	COAHUILA	8	0
63	Saltillo	28	9	Auditorio	COAHUILA	8	0
64	Saltillo	28	11	Aulas II	COAHUILA	8	0
64	Saltillo	28	7	LIFE	COAHUILA	8	0
64	Saltillo	28	9	Auditorio	COAHUILA	8	0
64	Saltillo	28	0	Unidentified	COAHUILA	8	0
64	Saltillo	28	10	Aulas III	COAHUILA	8	0
65	Saltillo	28	9	Auditorio	COAHUILA	8	0
65	Saltillo	28	7	LIFE	COAHUILA	8	0
65	Saltillo	28	10	Aulas III	COAHUILA	8	0
65	Saltillo	28	4	Colector 4 (Aulas IV)	COAHUILA	8	0
65	Saltillo	28	11	Aulas II	COAHUILA	8	0
66	Saltillo	28	10	Aulas III	COAHUILA	8	0
66	Saltillo	28	7	LIFE	COAHUILA	8	0
66	Saltillo	28	4	Colector 4 (Aulas IV)	COAHUILA	8	0
66	Saltillo	28	9	Auditorio	COAHUILA	8	0
66	Saltillo	28	11	Aulas II	COAHUILA	8	0
67	Saltillo	28	9	Auditorio	COAHUILA	8	0
67	Saltillo	28	11	Aulas II	COAHUILA	8	0
67	Saltillo	28	10	Aulas III	COAHUILA	8	0
67	Saltillo	28	7	LIFE	COAHUILA	8	0
67	Saltillo	28	4	Colector 4 (Aulas IV)	COAHUILA	8	0
69	Saltillo	28	11	Aulas II	COAHUILA	8	0
69	Saltillo	28	9	Auditorio	COAHUILA	8	0
69	Saltillo	28	7	LIFE	COAHUILA	8	0
69	Saltillo	28	4	Colector 4 (Aulas IV)	COAHUILA	8	0
69	Saltillo	28	10	Aulas III	COAHUILA	8	0
70	Saltillo	28	9	Auditorio	COAHUILA	8	0
70	Saltillo	28	10	Aulas III	COAHUILA	8	0
70	Saltillo	28	4	Colector 4 (Aulas IV)	COAHUILA	8	0
70	Saltillo	28	7	LIFE	COAHUILA	8	0
70	Saltillo	28	11	Aulas II	COAHUILA	8	0
71	Saltillo	28	4	Colector 4 (Aulas IV)	COAHUILA	8	0
71	Saltillo	28	9	Auditorio	COAHUILA	8	0
71	Saltillo	28	11	Aulas II	COAHUILA	8	0
71	Saltillo	28	7	LIFE	COAHUILA	8	0
71	Saltillo	28	10	Aulas III	COAHUILA	8	0
72	Saltillo	28	9	Auditorio	COAHUILA	8	0
72	Saltillo	28	4	Colector 4 (Aulas IV)	COAHUILA	8	0
72	Saltillo	28	7	LIFE	COAHUILA	8	0
72	Saltillo	28	10	Aulas III	COAHUILA	8	0
72	Saltillo	28	11	Aulas II	COAHUILA	8	0
73	Saltillo	28	4	Colector 4 (Aulas IV)	COAHUILA	8	0
73	Saltillo	28	7	LIFE	COAHUILA	8	0
73	Saltillo	28	11	Aulas II	COAHUILA	8	0
73	Saltillo	28	9	Auditorio	COAHUILA	8	0
73	Saltillo	28	10	Aulas III	COAHUILA	8	0
74	Saltillo	28	10	Aulas III	COAHUILA	8	0
74	Saltillo	28	9	Auditorio	COAHUILA	8	0
74	Saltillo	28	11	Aulas II	COAHUILA	8	0
74	Saltillo	28	4	Colector 4 (Aulas IV)	COAHUILA	8	0
74	Saltillo	28	7	LIFE	COAHUILA	8	0
75	Saltillo	28	4	Colector 4 (Aulas IV)	COAHUILA	8	0
75	Saltillo	28	11	Aulas II	COAHUILA	8	0
75	Saltillo	28	7	LIFE	COAHUILA	8	0
75	Saltillo	28	9	Auditorio	COAHUILA	8	0
75	Saltillo	28	10	Aulas III	COAHUILA	8	0
76	Saltillo	28	9	Auditorio	COAHUILA	8	0
76	Saltillo	28	4	Colector 4 (Aulas IV)	COAHUILA	8	0
76	Saltillo	28	7	LIFE	COAHUILA	8	0
76	Saltillo	28	10	Aulas III	COAHUILA	8	0
76	Saltillo	28	10	Aulas III	COAHUILA	8	0
77	Saltillo	28	11	Aulas II	COAHUILA	8	0
77	Saltillo	28	10	Aulas III	COAHUILA	8	0
77	Saltillo	28	7	LIFE	COAHUILA	8	0
77	Saltillo	28	0	Unidentified	COAHUILA	8	0
77	Saltillo	28	9	Auditorio	COAHUILA	8	0
78	Saltillo	28	7	LIFE	COAHUILA	8	0
78	Saltillo	28	11	Aulas II	COAHUILA	8	0
78	Saltillo	28	4	Colector 4 (Aulas IV)	COAHUILA	8	0
78	Saltillo	28	10	Aulas III	COAHUILA	8	0
78	Saltillo	28	9	Auditorio	COAHUILA	8	0
7	CDMX	3	4	CCyD	DISTRITO FEDERAL	7	0
7	CDMX	3	1	CEDETEC (PTAR)	DISTRITO FEDERAL	7	293437
7	CDMX	3	2	Edificio sur	DISTRITO FEDERAL	7	0
8	CDMX	3	4	CCyD	DISTRITO FEDERAL	7	0
8	CDMX	3	1	CEDETEC (PTAR)	DISTRITO FEDERAL	7	52190
8	CDMX	3	2	Edificio sur	DISTRITO FEDERAL	7	1524
9	CDMX	3	4	CCyD	DISTRITO FEDERAL	7	0
9	CDMX	3	2	Edificio sur	DISTRITO FEDERAL	7	0
9	CDMX	3	1	CEDETEC (PTAR)	DISTRITO FEDERAL	7	44190
10	CDMX	3	4	CCyD	DISTRITO FEDERAL	7	0
10	CDMX	3	1	CEDETEC (PTAR)	DISTRITO FEDERAL	7	3429
10	CDMX	3	2	Edificio sur	DISTRITO FEDERAL	7	0
11	CDMX	3	1	CEDETEC (PTAR)	DISTRITO FEDERAL	7	153524
11	CDMX	3	4	CCyD	DISTRITO FEDERAL	7	0
11	CDMX	3	2	Edificio sur	DISTRITO FEDERAL	7	0
12	CDMX	3	2	Edificio sur	DISTRITO FEDERAL	7	0
12	CDMX	3	4	CCyD	DISTRITO FEDERAL	7	0
12	CDMX	3	1	CEDETEC (PTAR)	DISTRITO FEDERAL	7	0
13	CDMX	3	1	CEDETEC (PTAR)	DISTRITO FEDERAL	7	0
13	CDMX	3	4	CCyD	DISTRITO FEDERAL	7	0
13	CDMX	3	2	Edificio sur	DISTRITO FEDERAL	7	19810
15	CDMX	3	2	Edificio sur	DISTRITO FEDERAL	7	0
15	CDMX	3	1	CEDETEC (PTAR)	DISTRITO FEDERAL	7	0
15	CDMX	3	4	CCyD	DISTRITO FEDERAL	7	0
16	CDMX	3	4	CCyD	DISTRITO FEDERAL	7	0
16	CDMX	3	2	Edificio sur	DISTRITO FEDERAL	7	0
16	CDMX	3	1	CEDETEC (PTAR)	DISTRITO FEDERAL	7	0
17	CDMX	3	2	Edificio sur	DISTRITO FEDERAL	7	0
17	CDMX	3	1	CEDETEC (PTAR)	DISTRITO FEDERAL	7	0
17	CDMX	3	4	CCyD	DISTRITO FEDERAL	7	0
18	CDMX	3	1	CEDETEC (PTAR)	DISTRITO FEDERAL	7	0
18	CDMX	3	2	Edificio sur	DISTRITO FEDERAL	7	0
18	CDMX	3	4	CCyD	DISTRITO FEDERAL	7	0
19	CDMX	3	2	Edificio sur	DISTRITO FEDERAL	7	0
19	CDMX	3	1	CEDETEC (PTAR)	DISTRITO FEDERAL	7	0
19	CDMX	3	4	CCyD	DISTRITO FEDERAL	7	0
20	CDMX	3	1	CEDETEC (PTAR)	DISTRITO FEDERAL	7	0
20	CDMX	3	4	CCyD	DISTRITO FEDERAL	7	0
20	CDMX	3	2	Edificio sur	DISTRITO FEDERAL	7	0
21	CDMX	3	4	CCyD	DISTRITO FEDERAL	7	0
21	CDMX	3	1	CEDETEC (PTAR)	DISTRITO FEDERAL	7	0
21	CDMX	3	2	Edificio sur	DISTRITO FEDERAL	7	0
22	CDMX	3	2	Edificio sur	DISTRITO FEDERAL	7	0
22	CDMX	3	1	CEDETEC (PTAR)	DISTRITO FEDERAL	7	0
22	CDMX	3	4	CCyD	DISTRITO FEDERAL	7	0
23	CDMX	3	2	Edificio sur	DISTRITO FEDERAL	7	0
23	CDMX	3	4	CCyD	DISTRITO FEDERAL	7	0
23	CDMX	3	1	CEDETEC (PTAR)	DISTRITO FEDERAL	7	0
24	CDMX	3	4	CCyD	DISTRITO FEDERAL	7	0
24	CDMX	3	1	CEDETEC (PTAR)	DISTRITO FEDERAL	7	0
24	CDMX	3	2	Edificio sur	DISTRITO FEDERAL	7	0
25	CDMX	3	1	CEDETEC (PTAR)	DISTRITO FEDERAL	7	0
25	CDMX	3	2	Edificio sur	DISTRITO FEDERAL	7	0
25	CDMX	3	4	CCyD	DISTRITO FEDERAL	7	0
26	CDMX	3	2	Edificio sur	DISTRITO FEDERAL	7	0
26	CDMX	3	4	CCyD	DISTRITO FEDERAL	7	0
26	CDMX	3	1	CEDETEC (PTAR)	DISTRITO FEDERAL	7	0
27	CDMX	3	1	CEDETEC (PTAR)	DISTRITO FEDERAL	7	0
27	CDMX	3	4	CCyD	DISTRITO FEDERAL	7	0
27	CDMX	3	2	Edificio sur	DISTRITO FEDERAL	7	0
28	CDMX	3	4	CCyD	DISTRITO FEDERAL	7	0
28	CDMX	3	2	Edificio sur	DISTRITO FEDERAL	7	0
28	CDMX	3	1	CEDETEC (PTAR)	DISTRITO FEDERAL	7	0
29	CDMX	3	4	CCyD	DISTRITO FEDERAL	7	0
29	CDMX	3	1	CEDETEC (PTAR)	DISTRITO FEDERAL	7	0
29	CDMX	3	2	Edificio sur	DISTRITO FEDERAL	7	0
30	CDMX	3	2	Edificio sur	DISTRITO FEDERAL	7	0
30	CDMX	3	1	CEDETEC (PTAR)	DISTRITO FEDERAL	7	0
30	CDMX	3	4	CCyD	DISTRITO FEDERAL	7	0
31	CDMX	3	1	CEDETEC (PTAR)	DISTRITO FEDERAL	7	0
31	CDMX	3	4	CCyD	DISTRITO FEDERAL	7	67920
31	CDMX	3	2	Edificio sur	DISTRITO FEDERAL	7	0
31	CDMX	3	4	CCyD	DISTRITO FEDERAL	7	249794
32	CDMX	3	4	CCyD	DISTRITO FEDERAL	7	5448
32	CDMX	3	1	CEDETEC (PTAR)	DISTRITO FEDERAL	7	0
32	CDMX	3	2	Edificio sur	DISTRITO FEDERAL	7	2282
33	CDMX	3	4	CCyD	DISTRITO FEDERAL	7	0
33	CDMX	3	1	CEDETEC (PTAR)	DISTRITO FEDERAL	7	0
33	CDMX	3	2	Edificio sur	DISTRITO FEDERAL	7	838
34	CDMX	3	4	CCyD	DISTRITO FEDERAL	7	0
34	CDMX	3	1	CEDETEC (PTAR)	DISTRITO FEDERAL	7	0
34	CDMX	3	2	Edificio sur	DISTRITO FEDERAL	7	0
35	CDMX	3	1	CEDETEC (PTAR)	DISTRITO FEDERAL	7	215486
35	CDMX	3	2	Edificio sur	DISTRITO FEDERAL	7	0
35	CDMX	3	4	CCyD	DISTRITO FEDERAL	7	0
35	CDMX	3	5	Edificio 1	DISTRITO FEDERAL	7	0
36	CDMX	3	5	Biblioteca	DISTRITO FEDERAL	7	48442
36	CDMX	3	5	Edificio 1	DISTRITO FEDERAL	7	1848
36	CDMX	3	1	CEDETEC (PTAR)	DISTRITO FEDERAL	7	351181
36	CDMX	3	5	Edificio 2	DISTRITO FEDERAL	7	1270606
36	CDMX	3	2	Edificio sur	DISTRITO FEDERAL	7	6133
36	CDMX	3	4	CCyD	DISTRITO FEDERAL	7	0
37	CDMX	3	5	Edificio 1	DISTRITO FEDERAL	7	0
37	CDMX	3	6	Biblioteca	DISTRITO FEDERAL	7	1785
37	CDMX	3	2	Edificio sur	DISTRITO FEDERAL	7	0
37	CDMX	3	7	Edificio 2	DISTRITO FEDERAL	7	1961
37	CDMX	3	1	CEDETEC (PTAR)	DISTRITO FEDERAL	7	18995
37	CDMX	3	4	CCyD	DISTRITO FEDERAL	7	0
38	CDMX	3	5	Edificio 1	DISTRITO FEDERAL	7	31071
38	CDMX	3	1	CEDETEC (PTAR)	DISTRITO FEDERAL	7	30771
38	CDMX	3	7	Edificio 2	DISTRITO FEDERAL	7	1183
38	CDMX	3	2	Edificio sur	DISTRITO FEDERAL	7	0
38	CDMX	3	4	CCyD	DISTRITO FEDERAL	7	0
38	CDMX	3	6	Biblioteca	DISTRITO FEDERAL	7	58663
39	CDMX	3	1	CEDETEC (PTAR)	DISTRITO FEDERAL	7	10545
39	CDMX	3	2	Edificio sur	DISTRITO FEDERAL	7	0
39	CDMX	3	5	Edificio 1	DISTRITO FEDERAL	7	0
39	CDMX	3	7	Edificio 2	DISTRITO FEDERAL	7	0
39	CDMX	3	4	CCyD	DISTRITO FEDERAL	7	14966
39	CDMX	3	6	Biblioteca	DISTRITO FEDERAL	7	0
40	CDMX	3	1	CEDETEC (PTAR)	DISTRITO FEDERAL	7	0
40	CDMX	3	4	CCyD	DISTRITO FEDERAL	7	0
40	CDMX	3	5	Edificio 1	DISTRITO FEDERAL	7	0
40	CDMX	3	6	Biblioteca	DISTRITO FEDERAL	7	10213
40	CDMX	3	7	Edificio 2	DISTRITO FEDERAL	7	0
40	CDMX	3	2	Edificio sur	DISTRITO FEDERAL	7	0
41	CDMX	3	2	Edificio sur	DISTRITO FEDERAL	7	46110
41	CDMX	3	4	CCyD	DISTRITO FEDERAL	7	0
41	CDMX	3	5	Edificio 1	DISTRITO FEDERAL	7	0
41	CDMX	3	1	CEDETEC (PTAR)	DISTRITO FEDERAL	7	0
41	CDMX	3	7	Edificio 2	DISTRITO FEDERAL	7	7839
41	CDMX	3	6	Biblioteca	DISTRITO FEDERAL	7	0
42	CDMX	3	7	Edificio 2	DISTRITO FEDERAL	7	0
42	CDMX	3	4	CCyD	DISTRITO FEDERAL	7	0
42	CDMX	3	2	Edificio sur	DISTRITO FEDERAL	7	0
42	CDMX	3	5	Edificio 1	DISTRITO FEDERAL	7	0
42	CDMX	3	1	CEDETEC (PTAR)	DISTRITO FEDERAL	7	0
42	CDMX	3	6	Biblioteca	DISTRITO FEDERAL	7	0
43	CDMX	3	5	Edificio 1	DISTRITO FEDERAL	7	0
43	CDMX	3	7	Edificio 2	DISTRITO FEDERAL	7	0
43	CDMX	3	4	CCyD	DISTRITO FEDERAL	7	0
43	CDMX	3	1	CEDETEC (PTAR)	DISTRITO FEDERAL	7	0
43	CDMX	3	2	Edificio sur	DISTRITO FEDERAL	7	0
43	CDMX	3	6	Biblioteca	DISTRITO FEDERAL	7	0
44	CDMX	3	4	CCyD	DISTRITO FEDERAL	7	0
44	CDMX	3	2	Edificio sur	DISTRITO FEDERAL	7	38511
44	CDMX	3	5	Edificio 1	DISTRITO FEDERAL	7	10183
44	CDMX	3	7	Edificio 2	DISTRITO FEDERAL	7	25316
44	CDMX	3	1	CEDETEC (PTAR)	DISTRITO FEDERAL	7	0
44	CDMX	3	6	Biblioteca	DISTRITO FEDERAL	7	33034
45	CDMX	3	2	Edificio sur	DISTRITO FEDERAL	7	0
45	CDMX	3	4	CCyD	DISTRITO FEDERAL	7	0
45	CDMX	3	1	CEDETEC (PTAR)	DISTRITO FEDERAL	7	0
45	CDMX	3	5	Edificio 1	DISTRITO FEDERAL	7	0
45	CDMX	3	6	Biblioteca	DISTRITO FEDERAL	7	0
45	CDMX	3	7	Edificio 2	DISTRITO FEDERAL	7	0
45	CDMX	3	6	Biblioteca	DISTRITO FEDERAL	7	18120
45	CDMX	3	2	Edificio sur	DISTRITO FEDERAL	7	0
46	CDMX	3	1	CEDETEC (PTAR)	DISTRITO FEDERAL	7	0
46	CDMX	3	2	Edificio sur	DISTRITO FEDERAL	7	8139
46	CDMX	3	6	Biblioteca	DISTRITO FEDERAL	7	0
46	CDMX	3	4	CCyD	DISTRITO FEDERAL	7	0
46	CDMX	3	5	Edificio 1	DISTRITO FEDERAL	7	0
46	CDMX	3	7	Edificio 2	DISTRITO FEDERAL	7	0
47	CDMX	3	2	Edificio sur	DISTRITO FEDERAL	7	0
47	CDMX	3	7	Edificio 2	DISTRITO FEDERAL	7	0
47	CDMX	3	6	Biblioteca	DISTRITO FEDERAL	7	0
47	CDMX	3	1	CEDETEC (PTAR)	DISTRITO FEDERAL	7	0
47	CDMX	3	5	Edificio 1	DISTRITO FEDERAL	7	0
47	CDMX	3	4	CCyD	DISTRITO FEDERAL	7	0
48	CDMX	3	2	Edificio sur	DISTRITO FEDERAL	7	0
48	CDMX	3	1	CEDETEC (PTAR)	DISTRITO FEDERAL	7	0
48	CDMX	3	7	Edificio 2	DISTRITO FEDERAL	7	0
48	CDMX	3	5	Edificio 1	DISTRITO FEDERAL	7	0
48	CDMX	3	6	Biblioteca	DISTRITO FEDERAL	7	0
48	CDMX	3	4	CCyD	DISTRITO FEDERAL	7	8970
49	CDMX	3	5	Edificio 1	DISTRITO FEDERAL	7	0
49	CDMX	3	7	Edificio 2	DISTRITO FEDERAL	7	0
49	CDMX	3	4	CCyD	DISTRITO FEDERAL	7	0
49	CDMX	3	2	Edificio sur	DISTRITO FEDERAL	7	0
49	CDMX	3	6	Biblioteca	DISTRITO FEDERAL	7	0
49	CDMX	3	1	CEDETEC (PTAR)	DISTRITO FEDERAL	7	0
50	CDMX	3	5	Edificio 1	DISTRITO FEDERAL	7	0
50	CDMX	3	1	CEDETEC (PTAR)	DISTRITO FEDERAL	7	0
50	CDMX	3	7	Edificio 2	DISTRITO FEDERAL	7	0
50	CDMX	3	6	Biblioteca	DISTRITO FEDERAL	7	0
50	CDMX	3	2	Edificio sur	DISTRITO FEDERAL	7	0
50	CDMX	3	4	CCyD	DISTRITO FEDERAL	7	0
55	CDMX	3	5	Edificio 1	DISTRITO FEDERAL	7	0
55	CDMX	3	6	Biblioteca	DISTRITO FEDERAL	7	8636
55	CDMX	3	4	CCyD	DISTRITO FEDERAL	7	33587
55	CDMX	3	1	CEDETEC (PTAR)	DISTRITO FEDERAL	7	13813
55	CDMX	3	7	Edificio 2	DISTRITO FEDERAL	7	0
55	CDMX	3	2	Edificio sur	DISTRITO FEDERAL	7	0
56	CDMX	3	6	Biblioteca	DISTRITO FEDERAL	7	7327264
56	CDMX	3	2	Edificio sur	DISTRITO FEDERAL	7	60287
56	CDMX	3	7	Edificio 2	DISTRITO FEDERAL	7	72639
56	CDMX	3	5	Edificio 1	DISTRITO FEDERAL	7	2670081
56	CDMX	3	4	CCyD	DISTRITO FEDERAL	7	0
56	CDMX	3	1	CEDETEC (PTAR)	DISTRITO FEDERAL	7	10973151
63	CDMX	3	0	Unidentified	DISTRITO FEDERAL	7	0
63	CDMX	3	2	Edificio sur	DISTRITO FEDERAL	7	0
63	CDMX	3	6	Biblioteca	DISTRITO FEDERAL	7	36279
63	CDMX	3	7	Edificio 2	DISTRITO FEDERAL	7	0
63	CDMX	3	5	Edificio 1	DISTRITO FEDERAL	7	76650
63	CDMX	3	1	CEDETEC (PTAR)	DISTRITO FEDERAL	7	13607
64	CDMX	3	2	Edificio sur	DISTRITO FEDERAL	7	0
64	CDMX	3	6	Biblioteca	DISTRITO FEDERAL	7	0
64	CDMX	3	7	Edificio 2	DISTRITO FEDERAL	7	0
64	CDMX	3	1	CEDETEC (PTAR)	DISTRITO FEDERAL	7	0
64	CDMX	3	0	Unidentified	DISTRITO FEDERAL	7	11756
64	CDMX	3	5	Edificio 1	DISTRITO FEDERAL	7	0
65	CDMX	3	7	Edificio 2	DISTRITO FEDERAL	7	0
65	CDMX	3	6	Biblioteca	DISTRITO FEDERAL	7	0
65	CDMX	3	1	CEDETEC (PTAR)	DISTRITO FEDERAL	7	0
65	CDMX	3	2	Edificio sur	DISTRITO FEDERAL	7	0
65	CDMX	3	0	Unidentified	DISTRITO FEDERAL	7	0
65	CDMX	3	5	Edificio 1	DISTRITO FEDERAL	7	0
66	CDMX	3	6	Biblioteca	DISTRITO FEDERAL	7	0
66	CDMX	3	7	Edificio 2	DISTRITO FEDERAL	7	0
66	CDMX	3	0	Unidentified	DISTRITO FEDERAL	7	0
66	CDMX	3	1	CEDETEC (PTAR)	DISTRITO FEDERAL	7	0
66	CDMX	3	5	Edificio 1	DISTRITO FEDERAL	7	0
66	CDMX	3	2	Edificio sur	DISTRITO FEDERAL	7	0
67	CDMX	3	6	Biblioteca	DISTRITO FEDERAL	7	0
67	CDMX	3	1	CEDETEC (PTAR)	DISTRITO FEDERAL	7	0
67	CDMX	3	0	Unidentified	DISTRITO FEDERAL	7	0
67	CDMX	3	2	Edificio sur	DISTRITO FEDERAL	7	0
67	CDMX	3	5	Edificio 1	DISTRITO FEDERAL	7	0
67	CDMX	3	7	Edificio 2	DISTRITO FEDERAL	7	0
69	CDMX	3	3	CIEE	DISTRITO FEDERAL	7	0
69	CDMX	3	6	Biblioteca	DISTRITO FEDERAL	7	0
69	CDMX	3	0	Unidentified	DISTRITO FEDERAL	7	0
69	CDMX	3	1	CEDETEC (PTAR)	DISTRITO FEDERAL	7	0
69	CDMX	3	2	Edificio sur	DISTRITO FEDERAL	7	0
69	CDMX	3	7	Edificio 2	DISTRITO FEDERAL	7	0
69	CDMX	3	5	Edificio 1	DISTRITO FEDERAL	7	0
70	CDMX	3	0	Unidentified	DISTRITO FEDERAL	7	5773
70	CDMX	3	2	Edificio sur	DISTRITO FEDERAL	7	5773
70	CDMX	3	1	CEDETEC (PTAR)	DISTRITO FEDERAL	7	5773
70	CDMX	3	7	Edificio 2	DISTRITO FEDERAL	7	5773
70	CDMX	3	6	Biblioteca	DISTRITO FEDERAL	7	5773
70	CDMX	3	5	Edificio 1	DISTRITO FEDERAL	7	5773
71	CDMX	3	7	Edificio 2	DISTRITO FEDERAL	7	4410
71	CDMX	3	0	Unidentified	DISTRITO FEDERAL	7	4410
71	CDMX	3	3	Biblioteca	DISTRITO FEDERAL	7	4410
71	CDMX	3	1	CEDETEC (PTAR)	DISTRITO FEDERAL	7	4410
71	CDMX	3	2	Edificio sur	DISTRITO FEDERAL	7	4410
71	CDMX	3	5	Edificio 1	DISTRITO FEDERAL	7	4410
72	CDMX	3	5	Edificio 1	DISTRITO FEDERAL	7	0
72	CDMX	3	1	CEDETEC (PTAR)	DISTRITO FEDERAL	7	0
72	CDMX	3	0	Unidentified	DISTRITO FEDERAL	7	0
72	CDMX	3	7	Edificio 2	DISTRITO FEDERAL	7	0
72	CDMX	3	6	Biblioteca	DISTRITO FEDERAL	7	0
72	CDMX	3	2	Edificio sur	DISTRITO FEDERAL	7	0
73	CDMX	3	1	CEDETEC (PTAR)	DISTRITO FEDERAL	7	0
73	CDMX	3	6	Biblioteca	DISTRITO FEDERAL	7	0
73	CDMX	3	5	Edificio 1	DISTRITO FEDERAL	7	0
73	CDMX	3	7	Edificio 2	DISTRITO FEDERAL	7	0
73	CDMX	3	0	Unidentified	DISTRITO FEDERAL	7	0
73	CDMX	3	2	Edificio sur	DISTRITO FEDERAL	7	0
74	CDMX	3	0	Unidentified	DISTRITO FEDERAL	7	43616
74	CDMX	3	2	Edificio sur	DISTRITO FEDERAL	7	43616
74	CDMX	3	6	Biblioteca	DISTRITO FEDERAL	7	43616
74	CDMX	3	5	Edificio 1	DISTRITO FEDERAL	7	43616
74	CDMX	3	7	Edificio 2	DISTRITO FEDERAL	7	43616
74	CDMX	3	1	CEDETEC (PTAR)	DISTRITO FEDERAL	7	43616
75	CDMX	3	5	Edificio 1	DISTRITO FEDERAL	7	8087
75	CDMX	3	0	Unidentified	DISTRITO FEDERAL	7	8087
75	CDMX	3	6	Biblioteca	DISTRITO FEDERAL	7	8087
75	CDMX	3	7	Edificio 2	DISTRITO FEDERAL	7	8087
75	CDMX	3	1	CEDETEC (PTAR)	DISTRITO FEDERAL	7	0
75	CDMX	3	2	Edificio sur	DISTRITO FEDERAL	7	0
76	CDMX	3	7	Edificio 2	DISTRITO FEDERAL	7	20396
76	CDMX	3	6	Biblioteca	DISTRITO FEDERAL	7	20396
76	CDMX	3	1	CEDETEC (PTAR)	DISTRITO FEDERAL	7	20396
76	CDMX	3	5	Edificio 1	DISTRITO FEDERAL	7	20396
76	CDMX	3	2	Edificio sur	DISTRITO FEDERAL	7	20396
76	CDMX	3	0	Unidentified	DISTRITO FEDERAL	7	20396
77	CDMX	3	1	CEDETEC (PTAR)	DISTRITO FEDERAL	7	156159
77	CDMX	3	7	Edificio 2	DISTRITO FEDERAL	7	156159
77	CDMX	3	2	Edificio sur	DISTRITO FEDERAL	7	156159
77	CDMX	3	6	Biblioteca	DISTRITO FEDERAL	7	156159
77	CDMX	3	6	Biblioteca	DISTRITO FEDERAL	7	366660
77	CDMX	3	0	Unidentified	DISTRITO FEDERAL	7	366660
78	CDMX	3	6	Biblioteca	DISTRITO FEDERAL	7	8601
78	CDMX	3	7	Edificio 2	DISTRITO FEDERAL	7	8601
78	CDMX	3	0	Unidentified	DISTRITO FEDERAL	7	8601
78	CDMX	3	0	Unidentified	DISTRITO FEDERAL	7	8601
78	CDMX	3	2	Edificio sur	DISTRITO FEDERAL	7	0
78	CDMX	3	5	Edificio 1	DISTRITO FEDERAL	7	0
13	Esmeralda	11	1	Colector principal	DISTRITO FEDERAL	7	0
14	Esmeralda	11	1	Colector principal	DISTRITO FEDERAL	7	2095
15	Esmeralda	11	1	Colector principal	DISTRITO FEDERAL	7	0
16	Esmeralda	11	1	Colector principal	DISTRITO FEDERAL	7	0
17	Esmeralda	11	1	Colector principal	DISTRITO FEDERAL	7	0
18	Esmeralda	11	1	Colector principal	DISTRITO FEDERAL	7	0
19	Esmeralda	11	1	Colector principal	DISTRITO FEDERAL	7	0
20	Esmeralda	11	1	Colector principal	DISTRITO FEDERAL	7	0
21	Esmeralda	11	1	Colector principal	DISTRITO FEDERAL	7	0
22	Esmeralda	11	1	Colector principal	DISTRITO FEDERAL	7	0
23	Esmeralda	11	1	Colector principal	DISTRITO FEDERAL	7	0
24	Esmeralda	11	1	Colector principal	DISTRITO FEDERAL	7	0
25	Esmeralda	11	1	Colector principal	DISTRITO FEDERAL	7	0
26	Esmeralda	11	1	Colector principal	DISTRITO FEDERAL	7	0
27	Esmeralda	11	1	Colector principal	DISTRITO FEDERAL	7	0
28	Esmeralda	11	1	Colector principal	DISTRITO FEDERAL	7	0
29	Esmeralda	11	1	Colector principal	DISTRITO FEDERAL	7	0
30	Esmeralda	11	1	Colector principal	DISTRITO FEDERAL	7	0
31	Esmeralda	11	1	Colector principal	DISTRITO FEDERAL	7	0
32	Esmeralda	11	1	Colector principal	DISTRITO FEDERAL	7	0
33	Esmeralda	11	1	Colector principal	DISTRITO FEDERAL	7	0
34	Esmeralda	11	1	Colector principal	DISTRITO FEDERAL	7	0
35	Esmeralda	11	1	Colector principal	DISTRITO FEDERAL	7	0
36	Esmeralda	11	1	Colector principal	DISTRITO FEDERAL	7	0
37	Esmeralda	11	1	Colector principal	DISTRITO FEDERAL	7	0
38	Esmeralda	11	1	Colector principal	DISTRITO FEDERAL	7	0
39	Esmeralda	11	1	Colector principal	DISTRITO FEDERAL	7	0
40	Esmeralda	11	1	Colector principal	DISTRITO FEDERAL	7	0
41	Esmeralda	11	1	Colector principal	DISTRITO FEDERAL	7	0
42	Esmeralda	11	1	Colector principal	DISTRITO FEDERAL	7	0
43	Esmeralda	11	1	Colector principal	DISTRITO FEDERAL	7	0
44	Esmeralda	11	1	Colector principal	DISTRITO FEDERAL	7	0
45	Esmeralda	11	1	Colector principal	DISTRITO FEDERAL	7	0
46	Esmeralda	11	1	Colector principal	DISTRITO FEDERAL	7	0
47	Esmeralda	11	1	Colector principal	DISTRITO FEDERAL	7	0
48	Esmeralda	11	1	Colector principal	DISTRITO FEDERAL	7	0
49	Esmeralda	11	1	Colector principal	DISTRITO FEDERAL	7	0
50	Esmeralda	11	1	Colector principal	DISTRITO FEDERAL	7	0
55	Esmeralda	11	1	Colector principal	DISTRITO FEDERAL	7	1828989
56	Esmeralda	11	1	Colector principal	DISTRITO FEDERAL	7	0
63	Esmeralda	11	1	Colector principal	DISTRITO FEDERAL	7	0
66	Esmeralda	11	0	Unidentified	DISTRITO FEDERAL	7	0
67	Esmeralda	11	1	Colector principal	DISTRITO FEDERAL	7	0
69	Esmeralda	11	3	CITES Lado Oriente	DISTRITO FEDERAL	7	0
69	Esmeralda	11	1	CITES Lado Poniente	DISTRITO FEDERAL	7	0
69	Esmeralda	11	2	CITES Bioterio	DISTRITO FEDERAL	7	0
69	Esmeralda	11	1	Colector principal	DISTRITO FEDERAL	7	0
70	Esmeralda	11	1	Colector principal	DISTRITO FEDERAL	7	5559
71	Esmeralda	11	1	Colector principal	DISTRITO FEDERAL	7	0
72	Esmeralda	11	1	Colector principal	DISTRITO FEDERAL	7	0
73	Esmeralda	11	1	Colector principal	DISTRITO FEDERAL	7	0
74	Esmeralda	11	1	Colector principal	DISTRITO FEDERAL	7	0
75	Esmeralda	11	1	Colector principal	DISTRITO FEDERAL	7	1929
76	Esmeralda	11	1	Colector principal	DISTRITO FEDERAL	7	0
77	Esmeralda	11	1	Colector principal	DISTRITO FEDERAL	7	0
78	Esmeralda	11	0	Unidentified	DISTRITO FEDERAL	7	0
8	Santa Fe	31	2	Colector 1	DISTRITO FEDERAL	7	3048
10	Santa Fe	31	2	Colector 1	DISTRITO FEDERAL	7	0
12	Santa Fe	31	5	edificio 2	DISTRITO FEDERAL	7	0
13	Santa Fe	31	5	edificio 2	DISTRITO FEDERAL	7	0
14	Santa Fe	31	5	edificio 2	DISTRITO FEDERAL	7	0
15	Santa Fe	31	5	edificio 2	DISTRITO FEDERAL	7	0
17	Santa Fe	31	2	Colector 1	DISTRITO FEDERAL	7	12571
17	Santa Fe	31	5	edificio 2	DISTRITO FEDERAL	7	0
18	Santa Fe	31	5	edificio 2	DISTRITO FEDERAL	7	0
18	Santa Fe	31	2	Colector 1	DISTRITO FEDERAL	7	4175
19	Santa Fe	31	6	edificio 3	DISTRITO FEDERAL	7	0
19	Santa Fe	31	9	Congresos	DISTRITO FEDERAL	7	0
20	Santa Fe	31	5	edificio 2	DISTRITO FEDERAL	7	0
20	Santa Fe	31	9	Congresos	DISTRITO FEDERAL	7	0
21	Santa Fe	31	9	Congresos	DISTRITO FEDERAL	7	0
21	Santa Fe	31	6	edificio 3	DISTRITO FEDERAL	7	0
22	Santa Fe	31	7	edificio 4	DISTRITO FEDERAL	7	0
22	Santa Fe	31	9	Congresos	DISTRITO FEDERAL	7	0
23	Santa Fe	31	7	edificio 4	DISTRITO FEDERAL	7	0
23	Santa Fe	31	4	edificio 1	DISTRITO FEDERAL	7	0
24	Santa Fe	31	5	edificio 2	DISTRITO FEDERAL	7	0
24	Santa Fe	31	9	Congresos	DISTRITO FEDERAL	7	0
25	Santa Fe	31	9	Congresos	DISTRITO FEDERAL	7	0
25	Santa Fe	31	5	edificio 2	DISTRITO FEDERAL	7	0
26	Santa Fe	31	5	edificio 2	DISTRITO FEDERAL	7	0
26	Santa Fe	31	9	Congresos	DISTRITO FEDERAL	7	0
27	Santa Fe	31	9	Congresos	DISTRITO FEDERAL	7	0
27	Santa Fe	31	4	edificio 1	DISTRITO FEDERAL	7	0
28	Santa Fe	31	4	edificio 1	DISTRITO FEDERAL	7	0
28	Santa Fe	31	9	Congresos	DISTRITO FEDERAL	7	0
29	Santa Fe	31	9	Congresos	DISTRITO FEDERAL	7	0
29	Santa Fe	31	4	edificio 1	DISTRITO FEDERAL	7	0
30	Santa Fe	31	5	edificio 2	DISTRITO FEDERAL	7	0
30	Santa Fe	31	9	Congresos	DISTRITO FEDERAL	7	0
31	Santa Fe	31	9	Congresos	DISTRITO FEDERAL	7	3745
31	Santa Fe	31	5	edificio 2	DISTRITO FEDERAL	7	0
32	Santa Fe	31	4	edificio 1	DISTRITO FEDERAL	7	0
32	Santa Fe	31	9	Congresos	DISTRITO FEDERAL	7	162564
33	Santa Fe	31	7	edificio 4	DISTRITO FEDERAL	7	8514
33	Santa Fe	31	9	Congresos	DISTRITO FEDERAL	7	0
34	Santa Fe	31	5	edificio 2	DISTRITO FEDERAL	7	0
34	Santa Fe	31	4	edificio 1	DISTRITO FEDERAL	7	0
35	Santa Fe	31	5	edificio 2	DISTRITO FEDERAL	7	0
35	Santa Fe	31	6	edificio 3	DISTRITO FEDERAL	7	0
35	Santa Fe	31	7	edificio 4	DISTRITO FEDERAL	7	0
36	Santa Fe	31	4	edificio 1	DISTRITO FEDERAL	7	0
36	Santa Fe	31	8	edificio 5	DISTRITO FEDERAL	7	0
36	Santa Fe	31	7	edificio 4	DISTRITO FEDERAL	7	0
37	Santa Fe	31	7	edificio 4	DISTRITO FEDERAL	7	0
37	Santa Fe	31	5	edificio 2	DISTRITO FEDERAL	7	0
37	Santa Fe	31	4	edificio 1	DISTRITO FEDERAL	7	0
38	Santa Fe	31	4	edificio 1	DISTRITO FEDERAL	7	0
38	Santa Fe	31	7	edificio 4	DISTRITO FEDERAL	7	0
38	Santa Fe	31	10	Edificio CEDE	DISTRITO FEDERAL	7	9994
39	Santa Fe	31	7	edificio 4	DISTRITO FEDERAL	7	0
39	Santa Fe	31	10	Edificio CEDE	DISTRITO FEDERAL	7	0
39	Santa Fe	31	4	edificio 1	DISTRITO FEDERAL	7	6686
40	Santa Fe	31	5	edificio 2	DISTRITO FEDERAL	7	2460
40	Santa Fe	31	10	Edificio CEDE	DISTRITO FEDERAL	7	6531
40	Santa Fe	31	7	edificio 4	DISTRITO FEDERAL	7	9690
41	Santa Fe	31	5	edificio 2	DISTRITO FEDERAL	7	0
41	Santa Fe	31	7	edificio 4	DISTRITO FEDERAL	7	0
41	Santa Fe	31	10	Edificio CEDE	DISTRITO FEDERAL	7	0
42	Santa Fe	31	10	Edificio CEDE	DISTRITO FEDERAL	7	0
42	Santa Fe	31	7	edificio 4	DISTRITO FEDERAL	7	0
42	Santa Fe	31	5	edificio 2	DISTRITO FEDERAL	7	0
43	Santa Fe	31	7	edificio 4	DISTRITO FEDERAL	7	0
43	Santa Fe	31	4	edificio 1	DISTRITO FEDERAL	7	0
43	Santa Fe	31	5	edificio 2	DISTRITO FEDERAL	7	0
44	Santa Fe	31	5	edificio 2	DISTRITO FEDERAL	7	9814
44	Santa Fe	31	7	edificio 4	DISTRITO FEDERAL	7	0
44	Santa Fe	31	8	edificio 5	DISTRITO FEDERAL	7	0
45	Santa Fe	31	8	edificio 5	DISTRITO FEDERAL	7	0
45	Santa Fe	31	5	edificio 2	DISTRITO FEDERAL	7	0
45	Santa Fe	31	7	edificio 4	DISTRITO FEDERAL	7	0
46	Santa Fe	31	8	edificio 5	DISTRITO FEDERAL	7	0
46	Santa Fe	31	5	edificio 2	DISTRITO FEDERAL	7	0
46	Santa Fe	31	4	edificio 1	DISTRITO FEDERAL	7	0
47	Santa Fe	31	4	edificio 1	DISTRITO FEDERAL	7	0
47	Santa Fe	31	7	edificio 4	DISTRITO FEDERAL	7	0
47	Santa Fe	31	9	Congresos	DISTRITO FEDERAL	7	0
48	Santa Fe	31	0	Unidentified	DISTRITO FEDERAL	7	0
48	Santa Fe	31	5	edificio 2	DISTRITO FEDERAL	7	0
48	Santa Fe	31	7	edificio 4	DISTRITO FEDERAL	7	0
49	Santa Fe	31	7	edificio 4	DISTRITO FEDERAL	7	0
49	Santa Fe	31	4	edificio 1	DISTRITO FEDERAL	7	0
49	Santa Fe	31	5	edificio 2	DISTRITO FEDERAL	7	0
50	Santa Fe	31	7	edificio 4	DISTRITO FEDERAL	7	0
50	Santa Fe	31	5	edificio 2	DISTRITO FEDERAL	7	0
50	Santa Fe	31	6	edificio 3	DISTRITO FEDERAL	7	0
55	Santa Fe	31	6	edificio 3	DISTRITO FEDERAL	7	6681
55	Santa Fe	31	7	edificio 4	DISTRITO FEDERAL	7	0
55	Santa Fe	31	5	edificio 2	DISTRITO FEDERAL	7	66296
56	Santa Fe	31	4	edificio 1	DISTRITO FEDERAL	7	33454684
56	Santa Fe	31	5	edificio 2	DISTRITO FEDERAL	7	1068017
56	Santa Fe	31	7	edificio 4	DISTRITO FEDERAL	7	1609984
63	Santa Fe	31	4	edificio 1	DISTRITO FEDERAL	7	0
63	Santa Fe	31	7	edificio 4	DISTRITO FEDERAL	7	0
63	Santa Fe	31	5	edificio 2	DISTRITO FEDERAL	7	0
64	Santa Fe	31	6	edificio 3	DISTRITO FEDERAL	7	0
64	Santa Fe	31	4	edificio 1	DISTRITO FEDERAL	7	0
64	Santa Fe	31	7	edificio 4	DISTRITO FEDERAL	7	0
65	Santa Fe	31	4	edificio 1	DISTRITO FEDERAL	7	0
65	Santa Fe	31	7	edificio 4	DISTRITO FEDERAL	7	0
65	Santa Fe	31	6	edificio 3	DISTRITO FEDERAL	7	0
66	Santa Fe	31	0	Unidentified	DISTRITO FEDERAL	7	0
66	Santa Fe	31	0	Unidentified	DISTRITO FEDERAL	7	0
66	Santa Fe	31	0	Unidentified	DISTRITO FEDERAL	7	0
67	Santa Fe	31	0	Unidentified	DISTRITO FEDERAL	7	1963
67	Santa Fe	31	4	edificio 1	DISTRITO FEDERAL	7	1963
67	Santa Fe	31	6	edificio 3	DISTRITO FEDERAL	7	1963
69	Santa Fe	31	6	edificio 3	DISTRITO FEDERAL	7	0
69	Santa Fe	31	4	edificio 1	DISTRITO FEDERAL	7	0
69	Santa Fe	31	0	Unidentified	DISTRITO FEDERAL	7	0
70	Santa Fe	31	0	Unidentified	DISTRITO FEDERAL	7	3711
70	Santa Fe	31	6	edificio 3	DISTRITO FEDERAL	7	3711
70	Santa Fe	31	4	edificio 1	DISTRITO FEDERAL	7	3711
71	Santa Fe	31	6	edificio 3	DISTRITO FEDERAL	7	0
71	Santa Fe	31	0	Unidentified	DISTRITO FEDERAL	7	0
71	Santa Fe	31	4	edificio 1	DISTRITO FEDERAL	7	0
72	Santa Fe	31	6	edificio 3	DISTRITO FEDERAL	7	0
72	Santa Fe	31	0	Unidentified	DISTRITO FEDERAL	7	0
72	Santa Fe	31	4	edificio 1	DISTRITO FEDERAL	7	0
73	Santa Fe	31	0	Unidentified	DISTRITO FEDERAL	7	0
73	Santa Fe	31	6	edificio 3	DISTRITO FEDERAL	7	0
73	Santa Fe	31	4	edificio 1	DISTRITO FEDERAL	7	0
74	Santa Fe	31	0	Unidentified	DISTRITO FEDERAL	7	0
74	Santa Fe	31	6	edificio 3	DISTRITO FEDERAL	7	0
74	Santa Fe	31	4	edificio 1	DISTRITO FEDERAL	7	0
75	Santa Fe	31	6	edificio 3	DISTRITO FEDERAL	7	0
75	Santa Fe	31	4	edificio 1	DISTRITO FEDERAL	7	0
75	Santa Fe	31	0	Unidentified	DISTRITO FEDERAL	7	0
76	Santa Fe	31	4	edificio 1	DISTRITO FEDERAL	7	2739
76	Santa Fe	31	6	edificio 3	DISTRITO FEDERAL	7	2739
77	Santa Fe	31	6	edificio 3	DISTRITO FEDERAL	7	12116
77	Santa Fe	31	0	Unidentified	DISTRITO FEDERAL	7	12116
77	Santa Fe	31	4	edificio 1	DISTRITO FEDERAL	7	12116
78	Santa Fe	31	5	edificio 2	DISTRITO FEDERAL	7	2464
78	Santa Fe	31	0	Unidentified	DISTRITO FEDERAL	7	2464
78	Santa Fe	31	4	edificio 1	DISTRITO FEDERAL	7	2464
11	Estado de México	12	1	Colector PTAR	MEXICO	15	0
12	Estado de México	12	1	Colector PTAR	MEXICO	15	0
14	Estado de México	12	1	Colector PTAR	MEXICO	15	0
15	Estado de México	12	1	Colector PTAR	MEXICO	15	0
17	Estado de México	12	8	Edificio 5	MEXICO	15	0
17	Estado de México	12	11	ESA 2	MEXICO	15	0
17	Estado de México	12	12	CEDETEC	MEXICO	15	0
18	Estado de México	12	11	ESA 2	MEXICO	15	0
18	Estado de México	12	8	Edificio 5	MEXICO	15	0
18	Estado de México	12	12	CEDETEC	MEXICO	15	0
19	Estado de México	12	12	CEDETEC	MEXICO	15	0
19	Estado de México	12	9	Edificio 6	MEXICO	15	0
19	Estado de México	12	8	Edificio 5	MEXICO	15	0
20	Estado de México	12	11	ESA 2	MEXICO	15	0
20	Estado de México	12	12	CEDETEC	MEXICO	15	0
20	Estado de México	12	25	Punto Azul	MEXICO	15	0
20	Estado de México	12	8	Edificio 5	MEXICO	15	0
20	Estado de México	12	9	Edificio 6	MEXICO	15	0
21	Estado de México	12	8	Edificio 5	MEXICO	15	0
21	Estado de México	12	11	ESA 2	MEXICO	15	0
21	Estado de México	12	25	Punto Azul	MEXICO	15	0
21	Estado de México	12	12	CEDETEC	MEXICO	15	1859
22	Estado de México	12	11	ESA 2	MEXICO	15	0
22	Estado de México	12	12	CEDETEC	MEXICO	15	0
22	Estado de México	12	8	Edificio 5	MEXICO	15	0
22	Estado de México	12	25	Punto Azul	MEXICO	15	0
23	Estado de México	12	11	ESA 2	MEXICO	15	0
23	Estado de México	12	12	CEDETEC	MEXICO	15	0
23	Estado de México	12	25	Punto Azul	MEXICO	15	0
23	Estado de México	12	8	Edificio 5	MEXICO	15	0
24	Estado de México	12	8	Edificio 5	MEXICO	15	0
24	Estado de México	12	11	ESA 2	MEXICO	15	0
24	Estado de México	12	25	Punto Azul	MEXICO	15	0
24	Estado de México	12	12	CEDETEC	MEXICO	15	0
25	Estado de México	12	8	Edificio 5	MEXICO	15	0
25	Estado de México	12	11	ESA 2	MEXICO	15	0
25	Estado de México	12	25	Punto Azul	MEXICO	15	0
25	Estado de México	12	12	CEDETEC	MEXICO	15	0
26	Estado de México	12	23	Edificio 8	MEXICO	15	0
26	Estado de México	12	11	ESA 2	MEXICO	15	0
26	Estado de México	12	5	Edificio 2	MEXICO	15	0
26	Estado de México	12	16	Edificio de profesores	MEXICO	15	0
26	Estado de México	12	8	Edificio 5	MEXICO	15	0
26	Estado de México	12	14	Biblioteca	MEXICO	15	0
26	Estado de México	12	25	Punto Azul	MEXICO	15	0
26	Estado de México	12	12	CEDETEC	MEXICO	15	0
27	Estado de México	12	25	Punto Azul	MEXICO	15	0
27	Estado de México	12	11	ESA 2	MEXICO	15	0
27	Estado de México	12	14	Biblioteca	MEXICO	15	0
27	Estado de México	12	12	CEDETEC	MEXICO	15	0
27	Estado de México	12	8	Edificio 5	MEXICO	15	0
27	Estado de México	12	16	Edificio de profesores	MEXICO	15	0
27	Estado de México	12	23	Edificio 8	MEXICO	15	0
27	Estado de México	12	5	Edificio 2	MEXICO	15	0
28	Estado de México	12	8	Edificio 5	MEXICO	15	0
28	Estado de México	12	12	CEDETEC	MEXICO	15	0
28	Estado de México	12	14	Biblioteca	MEXICO	15	0
28	Estado de México	12	5	Edificio 2	MEXICO	15	0
29	Estado de México	12	23	Edificio 8	MEXICO	15	0
29	Estado de México	12	14	Biblioteca	MEXICO	15	0
29	Estado de México	12	16	Edificio de profesores	MEXICO	15	0
29	Estado de México	12	12	CEDETEC	MEXICO	15	0
29	Estado de México	12	5	Edificio 2	MEXICO	15	0
29	Estado de México	12	0	Unidentified	MEXICO	15	0
29	Estado de México	12	11	ESA 2	MEXICO	15	0
29	Estado de México	12	8	Edificio 5	MEXICO	15	0
30	Estado de México	12	5	Edificio 2	MEXICO	15	0
30	Estado de México	12	14	Biblioteca	MEXICO	15	0
30	Estado de México	12	8	Edificio 5	MEXICO	15	0
30	Estado de México	12	25	Punto Azul	MEXICO	15	0
30	Estado de México	12	12	CEDETEC	MEXICO	15	0
30	Estado de México	12	16	Edificio de profesores	MEXICO	15	0
30	Estado de México	12	23	Edificio 8	MEXICO	15	0
30	Estado de México	12	11	ESA 2	MEXICO	15	0
31	Estado de México	12	5	Edificio 2	MEXICO	15	0
31	Estado de México	12	11	ESA 2	MEXICO	15	0
31	Estado de México	12	8	Edificio 5	MEXICO	15	1173
31	Estado de México	12	12	CEDETEC	MEXICO	15	0
31	Estado de México	12	16	Edificio de profesores	MEXICO	15	0
31	Estado de México	12	25	Punto Azul	MEXICO	15	0
31	Estado de México	12	14	Biblioteca	MEXICO	15	3010
31	Estado de México	12	23	Edificio 8	MEXICO	15	0
31	Estado de México	12	14	Biblioteca	MEXICO	15	3010
31	Estado de México	12	8	Edificio 5	MEXICO	15	1173
32	Estado de México	12	12	CEDETEC	MEXICO	15	0
32	Estado de México	12	25	Punto Azul	MEXICO	15	0
32	Estado de México	12	14	Biblioteca	MEXICO	15	0
32	Estado de México	12	8	Edificio 5	MEXICO	15	0
32	Estado de México	12	23	Edificio 8	MEXICO	15	0
32	Estado de México	12	11	ESA 2	MEXICO	15	0
32	Estado de México	12	5	Edificio 2	MEXICO	15	0
32	Estado de México	12	16	Edificio de profesores	MEXICO	15	0
33	Estado de México	12	11	ESA 2	MEXICO	15	1406
33	Estado de México	12	16	Edificio de profesores	MEXICO	15	0
33	Estado de México	12	5	Edificio 2	MEXICO	15	0
33	Estado de México	12	23	Edificio 8	MEXICO	15	0
33	Estado de México	12	8	Edificio 5	MEXICO	15	1406
33	Estado de México	12	25	Punto Azul	MEXICO	15	0
33	Estado de México	12	12	CEDETEC	MEXICO	15	0
33	Estado de México	12	14	Biblioteca	MEXICO	15	0
34	Estado de México	12	14	Biblioteca	MEXICO	15	0
34	Estado de México	12	12	CEDETEC	MEXICO	15	0
34	Estado de México	12	25	Punto Azul	MEXICO	15	0
34	Estado de México	12	8	Edificio 5	MEXICO	15	0
34	Estado de México	12	23	Edificio 8	MEXICO	15	0
34	Estado de México	12	16	Edificio de profesores	MEXICO	15	0
34	Estado de México	12	11	ESA 2	MEXICO	15	0
34	Estado de México	12	5	Edificio 2	MEXICO	15	0
35	Estado de México	12	5	Edificio 2	MEXICO	15	0
35	Estado de México	12	23	Edificio 8	MEXICO	15	0
35	Estado de México	12	11	ESA 2	MEXICO	15	0
35	Estado de México	12	16	Edificio de profesores	MEXICO	15	13078
35	Estado de México	12	8	Edificio 5	MEXICO	15	0
35	Estado de México	12	25	Punto Azul	MEXICO	15	0
35	Estado de México	12	12	CEDETEC	MEXICO	15	0
35	Estado de México	12	14	Biblioteca	MEXICO	15	0
36	Estado de México	12	23	Edificio 8	MEXICO	15	0
36	Estado de México	12	11	ESA 2	MEXICO	15	0
36	Estado de México	12	26	Edificio 1	MEXICO	15	0
36	Estado de México	12	25	Punto Azul	MEXICO	15	0
36	Estado de México	12	9	Edificio 6	MEXICO	15	0
36	Estado de México	12	12	CEDETEC	MEXICO	15	0
36	Estado de México	12	8	Edificio 5	MEXICO	15	5950
36	Estado de México	12	16	Edificio de profesores	MEXICO	15	0
37	Estado de México	12	25	Punto Azul	MEXICO	15	0
37	Estado de México	12	23	Edificio 8	MEXICO	15	480
37	Estado de México	12	26	Edificio 1	MEXICO	15	0
37	Estado de México	12	16	Edificio de profesores	MEXICO	15	0
37	Estado de México	12	9	Edificio 6	MEXICO	15	3381
37	Estado de México	12	11	ESA 2	MEXICO	15	0
37	Estado de México	12	8	Edificio 5	MEXICO	15	0
37	Estado de México	12	12	CEDETEC	MEXICO	15	0
38	Estado de México	12	23	Edificio 8	MEXICO	15	0
38	Estado de México	12	26	Edificio 1	MEXICO	15	0
38	Estado de México	12	16	Edificio de profesores	MEXICO	15	0
38	Estado de México	12	27	Punto Blanco	MEXICO	15	0
38	Estado de México	12	9	Edificio 6	MEXICO	15	0
38	Estado de México	12	12	CEDETEC	MEXICO	15	0
38	Estado de México	12	8	Edificio 5	MEXICO	15	0
38	Estado de México	12	11	ESA 2	MEXICO	15	0
39	Estado de México	12	9	Edificio 6	MEXICO	15	0
39	Estado de México	12	12	CEDETEC	MEXICO	15	0
39	Estado de México	12	11	ESA 2	MEXICO	15	0
39	Estado de México	12	8	Edificio 5	MEXICO	15	10648
39	Estado de México	12	25	Punto Azul	MEXICO	15	0
39	Estado de México	12	23	Edificio 8	MEXICO	15	0
39	Estado de México	12	16	Edificio de profesores	MEXICO	15	0
39	Estado de México	12	26	Edificio 1	MEXICO	15	39634
40	Estado de México	12	25	Punto Azul	MEXICO	15	0
40	Estado de México	12	23	Edificio 8	MEXICO	15	15403
40	Estado de México	12	26	Edificio 1	MEXICO	15	7581
40	Estado de México	12	16	Edificio de profesores	MEXICO	15	42844
40	Estado de México	12	9	Edificio 6	MEXICO	15	7059
40	Estado de México	12	11	ESA 2	MEXICO	15	0
40	Estado de México	12	8	Edificio 5	MEXICO	15	0
40	Estado de México	12	12	CEDETEC	MEXICO	15	0
41	Estado de México	12	8	Edificio 5	MEXICO	15	0
41	Estado de México	12	12	CEDETEC	MEXICO	15	0
41	Estado de México	12	23	Edificio 8	MEXICO	15	0
41	Estado de México	12	25	Punto Azul	MEXICO	15	0
41	Estado de México	12	16	Edificio de profesores	MEXICO	15	0
41	Estado de México	12	26	Edificio 1	MEXICO	15	0
41	Estado de México	12	11	ESA 2	MEXICO	15	0
41	Estado de México	12	9	Edificio 6	MEXICO	15	0
42	Estado de México	12	25	Punto Azul	MEXICO	15	0
42	Estado de México	12	23	Edificio 8	MEXICO	15	0
42	Estado de México	12	16	Edificio de profesores	MEXICO	15	0
42	Estado de México	12	26	Edificio 1	MEXICO	15	0
42	Estado de México	12	8	Edificio 5	MEXICO	15	0
42	Estado de México	12	9	Edificio 6	MEXICO	15	0
42	Estado de México	12	11	ESA 2	MEXICO	15	0
42	Estado de México	12	12	CEDETEC	MEXICO	15	0
43	Estado de México	12	23	Edificio 8	MEXICO	15	0
43	Estado de México	12	16	Edificio de profesores	MEXICO	15	0
43	Estado de México	12	25	Punto Azul	MEXICO	15	0
43	Estado de México	12	26	Edificio 1	MEXICO	15	0
43	Estado de México	12	8	Edificio 5	MEXICO	15	0
43	Estado de México	12	12	CEDETEC	MEXICO	15	0
43	Estado de México	12	9	Edificio 6	MEXICO	15	0
43	Estado de México	12	11	ESA 2	MEXICO	15	6176
44	Estado de México	12	11	ESA 2	MEXICO	15	20366
44	Estado de México	12	9	Edificio 6	MEXICO	15	0
44	Estado de México	12	8	Edificio 5	MEXICO	15	0
44	Estado de México	12	12	CEDETEC	MEXICO	15	19350
44	Estado de México	12	25	Punto Azul	MEXICO	15	0
44	Estado de México	12	26	Edificio 1	MEXICO	15	65901
44	Estado de México	12	16	Edificio de profesores	MEXICO	15	7414
44	Estado de México	12	22	Torre de baños	MEXICO	15	63626
45	Estado de México	12	22	Torre de baños	MEXICO	15	0
45	Estado de México	12	25	Punto Azul	MEXICO	15	0
45	Estado de México	12	26	Edificio 1	MEXICO	15	0
45	Estado de México	12	16	Edificio de profesores	MEXICO	15	0
45	Estado de México	12	9	Edificio 6	MEXICO	15	0
45	Estado de México	12	11	ESA 2	MEXICO	15	0
45	Estado de México	12	12	CEDETEC	MEXICO	15	8280
45	Estado de México	12	8	Edificio 5	MEXICO	15	0
45	Estado de México	12	22	Torre de baños	MEXICO	15	0
45	Estado de México	12	26	Edificio 1	MEXICO	15	0
46	Estado de México	12	8	Edificio 5	MEXICO	15	0
46	Estado de México	12	12	CEDETEC	MEXICO	15	0
46	Estado de México	12	11	ESA 2	MEXICO	15	0
46	Estado de México	12	9	Edificio 6	MEXICO	15	0
46	Estado de México	12	16	Edificio de profesores	MEXICO	15	0
46	Estado de México	12	23	Edificio 8	MEXICO	15	0
46	Estado de México	12	25	Punto Azul	MEXICO	15	0
46	Estado de México	12	26	Edificio 1	MEXICO	15	0
47	Estado de México	12	16	Edificio de profesores	MEXICO	15	0
47	Estado de México	12	25	Punto Azul	MEXICO	15	0
47	Estado de México	12	23	Edificio 8	MEXICO	15	0
47	Estado de México	12	26	Edificio 1	MEXICO	15	0
47	Estado de México	12	11	ESA 2	MEXICO	15	0
47	Estado de México	12	12	CEDETEC	MEXICO	15	0
47	Estado de México	12	8	Edificio 5	MEXICO	15	0
47	Estado de México	12	9	Edificio 6	MEXICO	15	0
48	Estado de México	12	11	ESA 2	MEXICO	15	0
48	Estado de México	12	8	Edificio 5	MEXICO	15	0
48	Estado de México	12	12	CEDETEC	MEXICO	15	0
48	Estado de México	12	9	Edificio 6	MEXICO	15	0
48	Estado de México	12	16	Edificio de profesores	MEXICO	15	0
48	Estado de México	12	26	Edificio 1	MEXICO	15	0
48	Estado de México	12	25	Punto Azul	MEXICO	15	0
48	Estado de México	12	23	Edificio 8	MEXICO	15	0
49	Estado de México	12	8	Edificio 5	MEXICO	15	0
49	Estado de México	12	12	CEDETEC	MEXICO	15	0
49	Estado de México	12	9	Edificio 6	MEXICO	15	0
49	Estado de México	12	11	ESA 2	MEXICO	15	0
49	Estado de México	12	23	Edificio 8	MEXICO	15	0
49	Estado de México	12	16	Edificio de profesores	MEXICO	15	0
49	Estado de México	12	26	Edificio 1	MEXICO	15	0
49	Estado de México	12	25	Punto Azul	MEXICO	15	0
50	Estado de México	12	8	Edificio 5	MEXICO	15	91376
50	Estado de México	12	9	Edificio 6	MEXICO	15	8764
50	Estado de México	12	12	CEDETEC	MEXICO	15	0
50	Estado de México	12	11	ESA 2	MEXICO	15	0
50	Estado de México	12	16	Edificio de profesores	MEXICO	15	0
50	Estado de México	12	23	Edificio 8	MEXICO	15	0
50	Estado de México	12	26	Edificio 1	MEXICO	15	0
50	Estado de México	12	25	Punto Azul	MEXICO	15	0
55	Estado de México	12	23	Edificio 8	MEXICO	15	143091
55	Estado de México	12	25	Punto Azul	MEXICO	15	44220
55	Estado de México	12	16	Edificio de profesores	MEXICO	15	0
55	Estado de México	12	26	Edificio 1	MEXICO	15	0
55	Estado de México	12	12	CEDETEC	MEXICO	15	0
55	Estado de México	12	11	ESA 2	MEXICO	15	4076
55	Estado de México	12	9	Edificio 6	MEXICO	15	0
55	Estado de México	12	8	Edificio 5	MEXICO	15	9531
56	Estado de México	12	16	Edificio de profesores	MEXICO	15	0
56	Estado de México	12	0	Unidentified	MEXICO	15	684459
56	Estado de México	12	23	Edificio 8	MEXICO	15	1548501
56	Estado de México	12	25	Punto Azul	MEXICO	15	0
56	Estado de México	12	11	ESA 2	MEXICO	15	0
56	Estado de México	12	0	Unidentified	MEXICO	15	0
56	Estado de México	12	4	Cafeteria	MEXICO	15	0
56	Estado de México	12	9	Edificio 6	MEXICO	15	1941613
63	Estado de México	12	11	ESA 2	MEXICO	15	0
63	Estado de México	12	6	Edificio 3	MEXICO	15	0
63	Estado de México	12	23	Edificio 8	MEXICO	15	0
63	Estado de México	12	7	Edificio 4	MEXICO	15	0
63	Estado de México	12	8	Edificio 5	MEXICO	15	0
63	Estado de México	12	9	Edificio 6	MEXICO	15	0
63	Estado de México	12	0	Unidentified	MEXICO	15	0
63	Estado de México	12	12	CEDETEC	MEXICO	15	0
64	Estado de México	12	6	Edificio 3	MEXICO	15	0
64	Estado de México	12	23	Edificio 8	MEXICO	15	0
64	Estado de México	12	7	Edificio 4	MEXICO	15	0
64	Estado de México	12	12	CEDETEC	MEXICO	15	0
64	Estado de México	12	10	Edificio 9	MEXICO	15	0
64	Estado de México	12	11	ESA 2	MEXICO	15	0
64	Estado de México	12	8	Edificio 5	MEXICO	15	0
64	Estado de México	12	9	Edificio 6	MEXICO	15	0
65	Estado de México	12	8	Edificio 5	MEXICO	15	0
65	Estado de México	12	23	Edificio 8	MEXICO	15	0
65	Estado de México	12	0	Unidentified	MEXICO	15	0
65	Estado de México	12	12	CEDETEC	MEXICO	15	0
65	Estado de México	12	9	Edificio 6	MEXICO	15	0
65	Estado de México	12	6	Edificio 3	MEXICO	15	0
65	Estado de México	12	10	Edificio 9	MEXICO	15	0
65	Estado de México	12	7	Edificio 4	MEXICO	15	0
66	Estado de México	12	8	Edificio 5	MEXICO	15	0
66	Estado de México	12	23	Edificio 8	MEXICO	15	0
66	Estado de México	12	12	CEDETEC	MEXICO	15	0
66	Estado de México	12	7	Edificio 4	MEXICO	15	0
66	Estado de México	12	0	Unidentified	MEXICO	15	0
66	Estado de México	12	10	Edificio 9	MEXICO	15	0
66	Estado de México	12	6	Edificio 3	MEXICO	15	0
66	Estado de México	12	9	Edificio 6	MEXICO	15	0
67	Estado de México	12	9	Edificio 6	MEXICO	15	0
67	Estado de México	12	12	CEDETEC	MEXICO	15	0
67	Estado de México	12	8	Edificio 5	MEXICO	15	0
67	Estado de México	12	23	Edificio 8	MEXICO	15	0
67	Estado de México	12	10	Edificio 9	MEXICO	15	0
67	Estado de México	12	6	Edificio 3	MEXICO	15	0
67	Estado de México	12	7	Edificio 4	MEXICO	15	0
67	Estado de México	12	0	Unidentified	MEXICO	15	0
69	Estado de México	12	7	Edificio 4	MEXICO	15	0
69	Estado de México	12	23	Edificio 8	MEXICO	15	0
69	Estado de México	12	0	Unidentified	MEXICO	15	0
69	Estado de México	12	6	Edificio 3	MEXICO	15	0
69	Estado de México	12	9	Edificio 6	MEXICO	15	0
69	Estado de México	12	8	Edificio 5	MEXICO	15	0
69	Estado de México	12	12	CEDETEC	MEXICO	15	0
69	Estado de México	12	10	Edificio 9	MEXICO	15	0
70	Estado de México	12	10	Edificio 9	MEXICO	15	0
70	Estado de México	12	11	ESA 2	MEXICO	15	0
70	Estado de México	12	7	Edificio 4	MEXICO	15	0
70	Estado de México	12	8	Edificio 5	MEXICO	15	0
70	Estado de México	12	6	Edificio 3	MEXICO	15	0
70	Estado de México	12	9	Edificio 6	MEXICO	15	0
70	Estado de México	12	23	Edificio 8	MEXICO	15	0
70	Estado de México	12	12	CEDETEC	MEXICO	15	0
71	Estado de México	12	10	Edificio 9	MEXICO	15	0
71	Estado de México	12	6	Edificio 3	MEXICO	15	0
71	Estado de México	12	25	Punto Azul	MEXICO	15	0
71	Estado de México	12	12	CEDETEC	MEXICO	15	0
71	Estado de México	12	8	Edificio 5	MEXICO	15	0
71	Estado de México	12	7	Edificio 4	MEXICO	15	0
71	Estado de México	12	9	Edificio 6	MEXICO	15	0
71	Estado de México	12	23	Edificio 8	MEXICO	15	0
72	Estado de México	12	23	Edificio 8	MEXICO	15	0
72	Estado de México	12	11	ESA 2	MEXICO	15	0
72	Estado de México	12	12	CEDETEC	MEXICO	15	0
72	Estado de México	12	6	Edificio 3	MEXICO	15	0
72	Estado de México	12	9	Edificio 6	MEXICO	15	0
72	Estado de México	12	10	Edificio 9	MEXICO	15	0
72	Estado de México	12	8	Edificio 5	MEXICO	15	0
72	Estado de México	12	7	Edificio 4	MEXICO	15	0
73	Estado de México	12	11	ESA 2	MEXICO	15	0
73	Estado de México	12	23	Edificio 8	MEXICO	15	0
73	Estado de México	12	7	Edificio 4	MEXICO	15	0
73	Estado de México	12	6	Edificio 3	MEXICO	15	0
73	Estado de México	12	8	Edificio 5	MEXICO	15	0
73	Estado de México	12	12	CEDETEC	MEXICO	15	0
73	Estado de México	12	9	Edificio 6	MEXICO	15	0
73	Estado de México	12	10	Edificio 9	MEXICO	15	0
74	Estado de México	12	9	Edificio 6	MEXICO	15	0
74	Estado de México	12	10	Edificio 9	MEXICO	15	0
74	Estado de México	12	0	Unidentified	MEXICO	15	0
74	Estado de México	12	6	Edificio 3	MEXICO	15	0
74	Estado de México	12	23	Edificio 8	MEXICO	15	0
74	Estado de México	12	8	Edificio 5	MEXICO	15	0
74	Estado de México	12	7	Edificio 4	MEXICO	15	0
75	Estado de México	12	0	Unidentified	MEXICO	15	0
75	Estado de México	12	23	Edificio 8	MEXICO	15	0
75	Estado de México	12	6	Edificio 3	MEXICO	15	0
75	Estado de México	12	9	Edificio 6	MEXICO	15	0
75	Estado de México	12	7	Edificio 4	MEXICO	15	0
75	Estado de México	12	10	Edificio 9	MEXICO	15	0
75	Estado de México	12	0	Unidentified	MEXICO	15	0
75	Estado de México	12	8	Edificio 5	MEXICO	15	0
76	Estado de México	12	8	Edificio 5	MEXICO	15	0
76	Estado de México	12	7	Edificio 4	MEXICO	15	0
76	Estado de México	12	12	CEDETEC	MEXICO	15	0
76	Estado de México	12	9	Edificio 6	MEXICO	15	0
76	Estado de México	12	10	Edificio 9	MEXICO	15	0
76	Estado de México	12	0	Unidentified	MEXICO	15	0
76	Estado de México	12	23	Edificio 8	MEXICO	15	0
76	Estado de México	12	6	Edificio 3	MEXICO	15	0
77	Estado de México	12	12	CEDETEC	MEXICO	15	14147
77	Estado de México	12	9	Edificio 6	MEXICO	15	14147
77	Estado de México	12	0	Unidentified	MEXICO	15	14147
77	Estado de México	12	23	Edificio 8	MEXICO	15	14147
77	Estado de México	12	6	Edificio 3	MEXICO	15	14147
77	Estado de México	12	10	Edificio 9	MEXICO	15	14147
77	Estado de México	12	8	Edificio 5	MEXICO	15	14147
77	Estado de México	12	7	Edificio 4	MEXICO	15	14147
78	Estado de México	12	8	Edificio 5	MEXICO	15	12129
78	Estado de México	12	10	Edificio 9	MEXICO	15	12129
78	Estado de México	12	9	Edificio 6	MEXICO	15	12129
78	Estado de México	12	11	ESA 2	MEXICO	15	12129
78	Estado de México	12	6	Edificio 3	MEXICO	15	0
78	Estado de México	12	12	CEDETEC	MEXICO	15	0
78	Estado de México	12	7	Edificio 4	MEXICO	15	0
78	Estado de México	12	23	Edificio 8	MEXICO	15	0
25	Metepec	22	1	Colector principal	MEXICO	15	0
26	Metepec	22	1	Colector principal	MEXICO	15	0
27	Metepec	22	1	Colector principal	MEXICO	15	0
28	Metepec	22	1	Colector principal	MEXICO	15	0
29	Metepec	22	1	Colector principal	MEXICO	15	0
30	Metepec	22	1	Colector principal	MEXICO	15	0
31	Metepec	22	1	Colector principal	MEXICO	15	0
32	Metepec	22	1	Colector principal	MEXICO	15	0
33	Metepec	22	1	Colector principal	MEXICO	15	0
34	Metepec	22	1	Colector principal	MEXICO	15	0
35	Metepec	22	1	Colector principal	MEXICO	15	1017
36	Metepec	22	1	Colector principal	MEXICO	15	0
37	Metepec	22	1	Colector principal	MEXICO	15	0
38	Metepec	22	1	Colector principal	MEXICO	15	0
39	Metepec	22	1	Colector principal	MEXICO	15	0
40	Metepec	22	1	Colector principal	MEXICO	15	0
41	Metepec	22	1	Colector principal	MEXICO	15	0
42	Metepec	22	1	Colector principal	MEXICO	15	0
43	Metepec	22	1	Colector principal	MEXICO	15	0
44	Metepec	22	1	Colector principal	MEXICO	15	0
45	Metepec	22	1	Colector principal	MEXICO	15	0
46	Metepec	22	1	Colector principal	MEXICO	15	0
47	Metepec	22	1	Colector principal	MEXICO	15	0
48	Metepec	22	1	Colector principal	MEXICO	15	0
49	Metepec	22	1	Colector principal	MEXICO	15	0
50	Metepec	22	1	Colector principal	MEXICO	15	0
55	Metepec	22	1	Colector principal	MEXICO	15	8121
56	Metepec	22	1	Colector principal	MEXICO	15	19029
63	Metepec	22	1	Colector principal	MEXICO	15	0
64	Metepec	22	0	Unidentified	MEXICO	15	0
65	Metepec	22	0	Unidentified	MEXICO	15	0
66	Metepec	22	1	Colector principal	MEXICO	15	0
67	Metepec	22	1	Colector principal	MEXICO	15	0
69	Metepec	22	1	Colector principal	MEXICO	15	0
70	Metepec	22	1	Colector principal	MEXICO	15	0
71	Metepec	22	1	Colector principal	MEXICO	15	0
72	Metepec	22	1	Colector principal	MEXICO	15	0
73	Metepec	22	1	Colector principal	MEXICO	15	0
74	Metepec	22	1	Colector principal	MEXICO	15	0
75	Metepec	22	1	Colector principal	MEXICO	15	0
76	Metepec	22	1	Colector principal	MEXICO	15	0
77	Metepec	22	0	Unidentified	MEXICO	15	0
78	Metepec	22	1	Colector principal	MEXICO	15	0
15	Toluca	36	1	Interceptor PTAR	MEXICO	15	0
17	Toluca	36	1	Interceptor PTAR	MEXICO	15	0
18	Toluca	36	5	AULAS 5	MEXICO	15	0
19	Toluca	36	5	AULAS 5	MEXICO	15	0
20	Toluca	36	5	AULAS 5	MEXICO	15	0
21	Toluca	36	5	AULAS 5	MEXICO	15	0
22	Toluca	36	5	AULAS 5	MEXICO	15	0
23	Toluca	36	5	AULAS 5	MEXICO	15	0
24	Toluca	36	5	AULAS 5	MEXICO	15	0
25	Toluca	36	5	AULAS 5	MEXICO	15	0
26	Toluca	36	5	AULAS 5	MEXICO	15	0
27	Toluca	36	5	AULAS 5	MEXICO	15	0
28	Toluca	36	5	AULAS 5	MEXICO	15	0
29	Toluca	36	5	AULAS 5	MEXICO	15	0
30	Toluca	36	5	AULAS 5	MEXICO	15	0
31	Toluca	36	5	AULAS 5	MEXICO	15	0
32	Toluca	36	5	AULAS 5	MEXICO	15	0
33	Toluca	36	5	AULAS 5	MEXICO	15	0
34	Toluca	36	5	AULAS 5	MEXICO	15	0
35	Toluca	36	5	AULAS 5	MEXICO	15	337817
36	Toluca	36	10	Aulas 4	MEXICO	15	2301
36	Toluca	36	4	AULAS 2	MEXICO	15	0
36	Toluca	36	5	AULAS 5	MEXICO	15	0
37	Toluca	36	4	AULAS 2	MEXICO	15	0
37	Toluca	36	10	Aulas 4	MEXICO	15	0
37	Toluca	36	7	TORRE NORTE	MEXICO	15	0
37	Toluca	36	8	TORRE SUR	MEXICO	15	0
37	Toluca	36	5	AULAS 5	MEXICO	15	0
38	Toluca	36	4	AULAS 2	MEXICO	15	0
38	Toluca	36	8	TORRE SUR	MEXICO	15	0
38	Toluca	36	5	AULAS 5	MEXICO	15	0
38	Toluca	36	7	TORRE NORTE	MEXICO	15	0
38	Toluca	36	10	Aulas 4	MEXICO	15	0
39	Toluca	36	7	TORRE NORTE	MEXICO	15	0
39	Toluca	36	4	AULAS 2	MEXICO	15	3829
39	Toluca	36	5	AULAS 5	MEXICO	15	0
39	Toluca	36	4	AULAS 2	MEXICO	15	0
39	Toluca	36	8	TORRE SUR	MEXICO	15	1779
40	Toluca	36	7	TORRE NORTE	MEXICO	15	22466
40	Toluca	36	10	Aulas 4	MEXICO	15	8019
40	Toluca	36	4	AULAS 2	MEXICO	15	33596
40	Toluca	36	5	AULAS 5	MEXICO	15	0
40	Toluca	36	8	TORRE SUR	MEXICO	15	0
41	Toluca	36	10	Aulas 4	MEXICO	15	0
41	Toluca	36	8	TORRE SUR	MEXICO	15	0
41	Toluca	36	7	TORRE NORTE	MEXICO	15	0
41	Toluca	36	4	AULAS 2	MEXICO	15	0
41	Toluca	36	5	AULAS 5	MEXICO	15	0
42	Toluca	36	4	AULAS 2	MEXICO	15	0
42	Toluca	36	10	Aulas 4	MEXICO	15	13183
42	Toluca	36	7	TORRE NORTE	MEXICO	15	0
42	Toluca	36	8	TORRE SUR	MEXICO	15	0
42	Toluca	36	5	AULAS 5	MEXICO	15	0
43	Toluca	36	7	TORRE NORTE	MEXICO	15	0
43	Toluca	36	5	AULAS 5	MEXICO	15	0
43	Toluca	36	8	TORRE SUR	MEXICO	15	0
43	Toluca	36	10	Aulas 4	MEXICO	15	0
43	Toluca	36	4	AULAS 2	MEXICO	15	0
44	Toluca	36	5	AULAS 5	MEXICO	15	41833
44	Toluca	36	10	Aulas 4	MEXICO	15	0
44	Toluca	36	7	TORRE NORTE	MEXICO	15	34526
44	Toluca	36	8	TORRE SUR	MEXICO	15	0
44	Toluca	36	4	AULAS 2	MEXICO	15	5974
45	Toluca	36	5	AULAS 5	MEXICO	15	0
45	Toluca	36	8	TORRE SUR	MEXICO	15	0
45	Toluca	36	7	TORRE NORTE	MEXICO	15	0
45	Toluca	36	10	Aulas 4	MEXICO	15	20584
45	Toluca	36	4	AULAS 2	MEXICO	15	0
46	Toluca	36	8	TORRE SUR	MEXICO	15	0
46	Toluca	36	7	TORRE NORTE	MEXICO	15	0
46	Toluca	36	4	AULAS 2	MEXICO	15	0
46	Toluca	36	10	Aulas 4	MEXICO	15	0
46	Toluca	36	5	AULAS 5	MEXICO	15	0
47	Toluca	36	5	AULAS 5	MEXICO	15	0
47	Toluca	36	10	Aulas 4	MEXICO	15	0
47	Toluca	36	4	AULAS 2	MEXICO	15	0
47	Toluca	36	8	TORRE SUR	MEXICO	15	0
47	Toluca	36	7	TORRE NORTE	MEXICO	15	0
48	Toluca	36	5	AULAS 5	MEXICO	15	0
48	Toluca	36	10	Aulas 4	MEXICO	15	0
48	Toluca	36	7	TORRE NORTE	MEXICO	15	0
48	Toluca	36	4	AULAS 2	MEXICO	15	0
48	Toluca	36	8	TORRE SUR	MEXICO	15	0
49	Toluca	36	10	Aulas 4	MEXICO	15	0
49	Toluca	36	5	AULAS 5	MEXICO	15	0
49	Toluca	36	4	AULAS 2	MEXICO	15	0
49	Toluca	36	8	TORRE SUR	MEXICO	15	0
49	Toluca	36	7	TORRE NORTE	MEXICO	15	0
50	Toluca	36	10	Aulas 4	MEXICO	15	0
50	Toluca	36	5	AULAS 5	MEXICO	15	0
50	Toluca	36	4	AULAS 2	MEXICO	15	0
50	Toluca	36	8	TORRE SUR	MEXICO	15	0
50	Toluca	36	7	TORRE NORTE	MEXICO	15	4196
55	Toluca	36	10	Aulas 4	MEXICO	15	0
55	Toluca	36	5	AULAS 5	MEXICO	15	0
55	Toluca	36	4	AULAS 2	MEXICO	15	0
55	Toluca	36	8	TORRE SUR	MEXICO	15	0
55	Toluca	36	7	TORRE NORTE	MEXICO	15	0
56	Toluca	36	4	AULAS 2	MEXICO	15	6009
56	Toluca	36	8	TORRE SUR	MEXICO	15	0
56	Toluca	36	5	AULAS 5	MEXICO	15	195476
56	Toluca	36	10	Aulas 4	MEXICO	15	68117
56	Toluca	36	7	TORRE NORTE	MEXICO	15	0
56	Toluca	36	9	GIMNASIO	MEXICO	15	0
63	Toluca	36	4	AULAS 2	MEXICO	15	30351
63	Toluca	36	9	GIMNASIO	MEXICO	15	0
63	Toluca	36	10	Aulas 4	MEXICO	15	4907
63	Toluca	36	5	AULAS 5	MEXICO	15	24287
63	Toluca	36	8	TORRE SUR	MEXICO	15	0
63	Toluca	36	7	TORRE NORTE	MEXICO	15	0
64	Toluca	36	7	TORRE NORTE	MEXICO	15	0
64	Toluca	36	9	GIMNASIO	MEXICO	15	0
64	Toluca	36	4	AULAS 2	MEXICO	15	15806
64	Toluca	36	8	TORRE SUR	MEXICO	15	0
64	Toluca	36	5	AULAS 5	MEXICO	15	0
64	Toluca	36	10	Aulas 4	MEXICO	15	0
65	Toluca	36	5	AULAS 5	MEXICO	15	0
65	Toluca	36	10	Aulas 4	MEXICO	15	0
65	Toluca	36	7	TORRE NORTE	MEXICO	15	0
65	Toluca	36	9	GIMNASIO	MEXICO	15	0
65	Toluca	36	4	AULAS 2	MEXICO	15	0
65	Toluca	36	8	TORRE SUR	MEXICO	15	0
66	Toluca	36	7	TORRE NORTE	MEXICO	15	0
66	Toluca	36	9	GIMNASIO	MEXICO	15	0
66	Toluca	36	4	AULAS 2	MEXICO	15	0
66	Toluca	36	8	TORRE SUR	MEXICO	15	0
66	Toluca	36	10	Aulas 4	MEXICO	15	0
66	Toluca	36	5	AULAS 5	MEXICO	15	0
67	Toluca	36	5	AULAS 5	MEXICO	15	0
67	Toluca	36	10	Aulas 4	MEXICO	15	0
67	Toluca	36	7	TORRE NORTE	MEXICO	15	0
67	Toluca	36	9	GIMNASIO	MEXICO	15	0
67	Toluca	36	4	AULAS 2	MEXICO	15	0
67	Toluca	36	8	TORRE SUR	MEXICO	15	0
69	Toluca	36	10	Aulas 4	MEXICO	15	0
69	Toluca	36	5	AULAS 5	MEXICO	15	0
69	Toluca	36	7	TORRE NORTE	MEXICO	15	0
69	Toluca	36	9	GIMNASIO	MEXICO	15	0
69	Toluca	36	4	AULAS 2	MEXICO	15	0
69	Toluca	36	8	TORRE SUR	MEXICO	15	0
70	Toluca	36	10	Aulas 4	MEXICO	15	0
70	Toluca	36	5	AULAS 5	MEXICO	15	0
70	Toluca	36	4	AULAS 2	MEXICO	15	0
70	Toluca	36	8	TORRE SUR	MEXICO	15	0
70	Toluca	36	7	TORRE NORTE	MEXICO	15	0
70	Toluca	36	9	GIMNASIO	MEXICO	15	0
71	Toluca	36	5	AULAS 5	MEXICO	15	0
71	Toluca	36	8	TORRE SUR	MEXICO	15	0
71	Toluca	36	7	TORRE NORTE	MEXICO	15	0
71	Toluca	36	9	GIMNASIO	MEXICO	15	0
71	Toluca	36	5	AULAS 5	MEXICO	15	0
71	Toluca	36	10	Aulas 4	MEXICO	15	0
72	Toluca	36	9	GIMNASIO	MEXICO	15	0
72	Toluca	36	7	TORRE NORTE	MEXICO	15	0
72	Toluca	36	4	AULAS 2	MEXICO	15	0
72	Toluca	36	8	TORRE SUR	MEXICO	15	0
72	Toluca	36	5	AULAS 5	MEXICO	15	0
72	Toluca	36	0	Unidentified	MEXICO	15	0
73	Toluca	36	9	GIMNASIO	MEXICO	15	0
73	Toluca	36	7	TORRE NORTE	MEXICO	15	0
73	Toluca	36	10	Aulas 4	MEXICO	15	0
73	Toluca	36	5	AULAS 5	MEXICO	15	0
73	Toluca	36	4	AULAS 2	MEXICO	15	0
73	Toluca	36	8	TORRE SUR	MEXICO	15	0
74	Toluca	36	9	GIMNASIO	MEXICO	15	0
74	Toluca	36	7	TORRE NORTE	MEXICO	15	0
74	Toluca	36	5	AULAS 5	MEXICO	15	0
74	Toluca	36	10	Aulas 4	MEXICO	15	0
74	Toluca	36	8	TORRE SUR	MEXICO	15	0
74	Toluca	36	4	AULAS 2	MEXICO	15	0
75	Toluca	36	8	TORRE SUR	MEXICO	15	64526
75	Toluca	36	7	TORRE NORTE	MEXICO	15	64526
75	Toluca	36	9	GIMNASIO	MEXICO	15	64526
75	Toluca	36	10	Aulas 4	MEXICO	15	64526
75	Toluca	36	5	AULAS 5	MEXICO	15	64526
75	Toluca	36	4	AULAS 2	MEXICO	15	64526
76	Toluca	36	10	Aulas 4	MEXICO	15	0
76	Toluca	36	5	AULAS 5	MEXICO	15	0
76	Toluca	36	4	AULAS 2	MEXICO	15	0
76	Toluca	36	7	TORRE NORTE	MEXICO	15	0
76	Toluca	36	8	TORRE SUR	MEXICO	15	0
76	Toluca	36	9	GIMNASIO	MEXICO	15	0
77	Toluca	36	10	Aulas 4	MEXICO	15	0
77	Toluca	36	5	AULAS 5	MEXICO	15	0
77	Toluca	36	4	AULAS 2	MEXICO	15	0
77	Toluca	36	9	GIMNASIO	MEXICO	15	0
77	Toluca	36	8	TORRE SUR	MEXICO	15	0
77	Toluca	36	7	TORRE NORTE	MEXICO	15	0
78	Toluca	36	10	Aulas 4	MEXICO	15	0
78	Toluca	36	4	AULAS 2	MEXICO	15	0
78	Toluca	36	5	AULAS 5	MEXICO	15	0
78	Toluca	36	7	TORRE NORTE	MEXICO	15	0
78	Toluca	36	9	GIMNASIO	MEXICO	15	0
78	Toluca	36	8	TORRE SUR	MEXICO	15	0
8	Celaya	4	1	Colector principal	GUANAJUATO	11	6667
10	Celaya	4	1	Colector principal	GUANAJUATO	11	11810
11	Celaya	4	1	Colector principal	GUANAJUATO	11	0
12	Celaya	4	1	Colector principal	GUANAJUATO	11	2286
13	Celaya	4	1	Colector principal	GUANAJUATO	11	0
14	Celaya	4	1	Colector principal	GUANAJUATO	11	0
15	Celaya	4	1	Colector principal	GUANAJUATO	11	0
17	Celaya	4	1	Colector principal	GUANAJUATO	11	0
18	Celaya	4	1	Colector principal	GUANAJUATO	11	0
19	Celaya	4	1	Colector principal	GUANAJUATO	11	0
20	Celaya	4	1	Colector principal	GUANAJUATO	11	0
21	Celaya	4	1	Colector principal	GUANAJUATO	11	5055
22	Celaya	4	1	Colector principal	GUANAJUATO	11	0
23	Celaya	4	1	Colector principal	GUANAJUATO	11	0
24	Celaya	4	1	Colector principal	GUANAJUATO	11	0
25	Celaya	4	1	Colector principal	GUANAJUATO	11	0
26	Celaya	4	1	Colector principal	GUANAJUATO	11	0
27	Celaya	4	1	Colector principal	GUANAJUATO	11	0
28	Celaya	4	1	Colector principal	GUANAJUATO	11	0
29	Celaya	4	1	Colector principal	GUANAJUATO	11	0
30	Celaya	4	2	Edificio aulas y oficinas	GUANAJUATO	11	0
31	Celaya	4	2	Edificio aulas y oficinas	GUANAJUATO	11	0
32	Celaya	4	2	Edificio aulas y oficinas	GUANAJUATO	11	3044
33	Celaya	4	1	Colector principal	GUANAJUATO	11	0
34	Celaya	4	1	Colector principal	GUANAJUATO	11	0
35	Celaya	4	2	Edificio aulas y oficinas	GUANAJUATO	11	0
36	Celaya	4	2	Edificio aulas y oficinas	GUANAJUATO	11	0
37	Celaya	4	1	Colector principal	GUANAJUATO	11	50927
38	Celaya	4	2	Edificio aulas y oficinas	GUANAJUATO	11	5391
39	Celaya	4	2	Edificio aulas y oficinas	GUANAJUATO	11	541
40	Celaya	4	2	Edificio aulas y oficinas	GUANAJUATO	11	0
41	Celaya	4	2	Edificio aulas y oficinas	GUANAJUATO	11	0
42	Celaya	4	2	Edificio aulas y oficinas	GUANAJUATO	11	0
43	Celaya	4	2	Edificio aulas y oficinas	GUANAJUATO	11	0
44	Celaya	4	3	Edificio Life	GUANAJUATO	11	29044
45	Celaya	4	1	Colector principal	GUANAJUATO	11	0
46	Celaya	4	2	Edificio aulas y oficinas	GUANAJUATO	11	0
47	Celaya	4	2	Edificio aulas y oficinas	GUANAJUATO	11	0
48	Celaya	4	2	Edificio aulas y oficinas	GUANAJUATO	11	0
49	Celaya	4	2	Edificio aulas y oficinas	GUANAJUATO	11	0
50	Celaya	4	2	Edificio aulas y oficinas	GUANAJUATO	11	0
55	Celaya	4	2	Edificio aulas y oficinas	GUANAJUATO	11	263529
56	Celaya	4	2	Edificio aulas y oficinas	GUANAJUATO	11	112727
63	Celaya	4	1	Colector principal	GUANAJUATO	11	0
64	Celaya	4	0	Unidentified	GUANAJUATO	11	0
65	Celaya	4	0	Unidentified	GUANAJUATO	11	0
66	Celaya	4	0	Unidentified	GUANAJUATO	11	0
67	Celaya	4	2	Edificio aulas y oficinas	GUANAJUATO	11	0
69	Celaya	4	2	Edificio aulas y oficinas	GUANAJUATO	11	0
70	Celaya	4	1	Colector principal	GUANAJUATO	11	0
71	Celaya	4	0	Unidentified	GUANAJUATO	11	0
72	Celaya	4	0	Unidentified	GUANAJUATO	11	0
73	Celaya	4	1	Colector principal	GUANAJUATO	11	0
74	Celaya	4	1	Colector principal	GUANAJUATO	11	0
75	Celaya	4	1	Colector principal	GUANAJUATO	11	0
76	Celaya	4	1	Colector principal	GUANAJUATO	11	0
77	Celaya	4	2	Edificio aulas y oficinas	GUANAJUATO	11	0
78	Celaya	4	1	Colector principal	GUANAJUATO	11	0
8	Irapuato	19	1	Colector principal	GUANAJUATO	11	13333
9	Irapuato	19	1	Colector principal	GUANAJUATO	11	78476
10	Irapuato	19	1	Colector principal	GUANAJUATO	11	0
11	Irapuato	19	5	Aulas 1	GUANAJUATO	11	0
11	Irapuato	19	7	Caseta Tec	GUANAJUATO	11	521810
11	Irapuato	19	9	Aulas 3	GUANAJUATO	11	0
11	Irapuato	19	1	Colector principal	GUANAJUATO	11	0
11	Irapuato	19	2	Caseta SBCD	GUANAJUATO	11	0
12	Irapuato	19	9	Aulas 3	GUANAJUATO	11	0
12	Irapuato	19	7	Caseta Tec	GUANAJUATO	11	0
12	Irapuato	19	5	Aulas 1	GUANAJUATO	11	0
12	Irapuato	19	2	Caseta SBCD	GUANAJUATO	11	0
12	Irapuato	19	3	Dirección SBCD	GUANAJUATO	11	0
13	Irapuato	19	7	Caseta Tec	GUANAJUATO	11	0
13	Irapuato	19	5	Aulas 1	GUANAJUATO	11	0
13	Irapuato	19	9	Aulas 3	GUANAJUATO	11	0
13	Irapuato	19	1	Colector principal	GUANAJUATO	11	0
13	Irapuato	19	2	Caseta SBCD	GUANAJUATO	11	0
15	Irapuato	19	1	Colector principal	GUANAJUATO	11	0
15	Irapuato	19	7	Caseta Tec	GUANAJUATO	11	0
15	Irapuato	19	2	Caseta SBCD	GUANAJUATO	11	0
15	Irapuato	19	5	Aulas 1	GUANAJUATO	11	0
15	Irapuato	19	9	Aulas 3	GUANAJUATO	11	0
16	Irapuato	19	1	Colector principal	GUANAJUATO	11	0
17	Irapuato	19	1	Colector principal	GUANAJUATO	11	0
18	Irapuato	19	1	Colector principal	GUANAJUATO	11	0
19	Irapuato	19	1	Colector principal	GUANAJUATO	11	0
20	Irapuato	19	1	Colector principal	GUANAJUATO	11	0
21	Irapuato	19	1	Colector principal	GUANAJUATO	11	0
21	Irapuato	19	1	Colector principal	GUANAJUATO	11	0
22	Irapuato	19	10	Aulas 6	GUANAJUATO	11	0
22	Irapuato	19	5	Aulas 1	GUANAJUATO	11	0
22	Irapuato	19	11	Aulas 5	GUANAJUATO	11	0
22	Irapuato	19	1	Colector principal	GUANAJUATO	11	0
22	Irapuato	19	3	Dirección SBCD	GUANAJUATO	11	0
22	Irapuato	19	9	Aulas 3	GUANAJUATO	11	0
23	Irapuato	19	9	Aulas 3	GUANAJUATO	11	0
23	Irapuato	19	1	Colector principal	GUANAJUATO	11	0
23	Irapuato	19	3	Dirección SBCD	GUANAJUATO	11	0
23	Irapuato	19	11	Aulas 5	GUANAJUATO	11	0
23	Irapuato	19	10	Aulas 6	GUANAJUATO	11	0
23	Irapuato	19	5	Aulas 1	GUANAJUATO	11	0
24	Irapuato	19	5	Aulas 1	GUANAJUATO	11	1610
24	Irapuato	19	1	Colector principal	GUANAJUATO	11	0
24	Irapuato	19	11	Aulas 5	GUANAJUATO	11	1610
24	Irapuato	19	3	Dirección SBCD	GUANAJUATO	11	1610
24	Irapuato	19	10	Aulas 6	GUANAJUATO	11	0
24	Irapuato	19	9	Aulas 3	GUANAJUATO	11	0
25	Irapuato	19	3	Dirección SBCD	GUANAJUATO	11	0
25	Irapuato	19	11	Aulas 5	GUANAJUATO	11	0
25	Irapuato	19	1	Colector principal	GUANAJUATO	11	0
25	Irapuato	19	9	Aulas 3	GUANAJUATO	11	0
25	Irapuato	19	10	Aulas 6	GUANAJUATO	11	0
25	Irapuato	19	5	Aulas 1	GUANAJUATO	11	0
26	Irapuato	19	3	Dirección SBCD	GUANAJUATO	11	0
26	Irapuato	19	9	Aulas 3	GUANAJUATO	11	0
26	Irapuato	19	5	Aulas 1	GUANAJUATO	11	0
26	Irapuato	19	1	Colector principal	GUANAJUATO	11	2457
26	Irapuato	19	10	Aulas 6	GUANAJUATO	11	0
26	Irapuato	19	11	Aulas 5	GUANAJUATO	11	0
27	Irapuato	19	9	Aulas 3	GUANAJUATO	11	0
27	Irapuato	19	3	Dirección SBCD	GUANAJUATO	11	0
27	Irapuato	19	2	Caseta SBCD	GUANAJUATO	11	0
27	Irapuato	19	1	Colector principal	GUANAJUATO	11	0
27	Irapuato	19	5	Aulas 1	GUANAJUATO	11	0
27	Irapuato	19	10	Aulas 6	GUANAJUATO	11	0
28	Irapuato	19	10	Aulas 6	GUANAJUATO	11	0
28	Irapuato	19	3	Dirección SBCD	GUANAJUATO	11	0
28	Irapuato	19	9	Aulas 3	GUANAJUATO	11	0
28	Irapuato	19	5	Aulas 1	GUANAJUATO	11	0
28	Irapuato	19	1	Colector principal	GUANAJUATO	11	0
28	Irapuato	19	2	Caseta SBCD	GUANAJUATO	11	0
29	Irapuato	19	8	Punto Azul	GUANAJUATO	11	0
29	Irapuato	19	10	Aulas 6	GUANAJUATO	11	0
29	Irapuato	19	1	Colector principal	GUANAJUATO	11	0
29	Irapuato	19	2	Caseta SBCD	GUANAJUATO	11	0
29	Irapuato	19	5	Aulas 1	GUANAJUATO	11	0
29	Irapuato	19	9	Aulas 3	GUANAJUATO	11	0
29	Irapuato	19	3	Dirección SBCD	GUANAJUATO	11	0
30	Irapuato	19	3	Dirección SBCD	GUANAJUATO	11	0
30	Irapuato	19	9	Aulas 3	GUANAJUATO	11	0
30	Irapuato	19	10	Aulas 6	GUANAJUATO	11	0
30	Irapuato	19	2	Caseta SBCD	GUANAJUATO	11	0
30	Irapuato	19	8	Punto Azul	GUANAJUATO	11	0
30	Irapuato	19	1	Colector principal	GUANAJUATO	11	0
30	Irapuato	19	5	Aulas 1	GUANAJUATO	11	0
31	Irapuato	19	5	Aulas 1	GUANAJUATO	11	0
31	Irapuato	19	1	Colector principal	GUANAJUATO	11	0
31	Irapuato	19	3	Dirección SBCD	GUANAJUATO	11	0
31	Irapuato	19	8	Punto Azul	GUANAJUATO	11	0
31	Irapuato	19	10	Aulas 6	GUANAJUATO	11	0
31	Irapuato	19	2	Caseta SBCD	GUANAJUATO	11	0
31	Irapuato	19	9	Aulas 3	GUANAJUATO	11	0
32	Irapuato	19	10	Aulas 6	GUANAJUATO	11	0
32	Irapuato	19	9	Aulas 3	GUANAJUATO	11	0
32	Irapuato	19	5	Aulas 1	GUANAJUATO	11	0
32	Irapuato	19	1	Colector principal	GUANAJUATO	11	0
32	Irapuato	19	3	Dirección SBCD	GUANAJUATO	11	0
32	Irapuato	19	8	Punto Azul	GUANAJUATO	11	0
32	Irapuato	19	2	Caseta SBCD	GUANAJUATO	11	0
33	Irapuato	19	2	Caseta SBCD	GUANAJUATO	11	0
33	Irapuato	19	8	Punto Azul	GUANAJUATO	11	0
33	Irapuato	19	1	Colector principal	GUANAJUATO	11	0
33	Irapuato	19	9	Aulas 3	GUANAJUATO	11	0
33	Irapuato	19	3	Dirección SBCD	GUANAJUATO	11	0
33	Irapuato	19	10	Aulas 6	GUANAJUATO	11	0
33	Irapuato	19	5	Aulas 1	GUANAJUATO	11	0
34	Irapuato	19	9	Aulas 3	GUANAJUATO	11	0
34	Irapuato	19	1	Colector principal	GUANAJUATO	11	0
34	Irapuato	19	8	Punto Azul	GUANAJUATO	11	0
34	Irapuato	19	2	Caseta SBCD	GUANAJUATO	11	0
34	Irapuato	19	3	Dirección SBCD	GUANAJUATO	11	0
34	Irapuato	19	5	Aulas 1	GUANAJUATO	11	0
34	Irapuato	19	10	Aulas 6	GUANAJUATO	11	0
35	Irapuato	19	8	Punto Azul	GUANAJUATO	11	0
35	Irapuato	19	9	Aulas 3	GUANAJUATO	11	0
35	Irapuato	19	10	Aulas 6	GUANAJUATO	11	0
35	Irapuato	19	3	Dirección SBCD	GUANAJUATO	11	0
35	Irapuato	19	11	Aulas 5	GUANAJUATO	11	0
35	Irapuato	19	5	Aulas 1	GUANAJUATO	11	0
35	Irapuato	19	2	Caseta SBCD	GUANAJUATO	11	0
35	Irapuato	19	1	Colector principal	GUANAJUATO	11	0
36	Irapuato	19	11	Aulas 5	GUANAJUATO	11	0
36	Irapuato	19	9	Aulas 3	GUANAJUATO	11	0
36	Irapuato	19	1	Colector principal	GUANAJUATO	11	0
36	Irapuato	19	5	Aulas 1	GUANAJUATO	11	0
36	Irapuato	19	2	Caseta SBCD	GUANAJUATO	11	0
36	Irapuato	19	8	Punto Azul	GUANAJUATO	11	0
36	Irapuato	19	3	Dirección SBCD	GUANAJUATO	11	0
36	Irapuato	19	10	Aulas 6	GUANAJUATO	11	0
37	Irapuato	19	3	Dirección SBCD	GUANAJUATO	11	0
37	Irapuato	19	9	Aulas 3	GUANAJUATO	11	0
37	Irapuato	19	2	Caseta SBCD	GUANAJUATO	11	0
37	Irapuato	19	5	Aulas 1	GUANAJUATO	11	0
37	Irapuato	19	8	Punto Azul	GUANAJUATO	11	31665
37	Irapuato	19	11	Aulas 5	GUANAJUATO	11	0
37	Irapuato	19	1	Colector principal	GUANAJUATO	11	0
37	Irapuato	19	10	Aulas 6	GUANAJUATO	11	0
38	Irapuato	19	8	Punto Azul	GUANAJUATO	11	0
38	Irapuato	19	10	Aulas 6	GUANAJUATO	11	0
38	Irapuato	19	2	Caseta SBCD	GUANAJUATO	11	0
38	Irapuato	19	3	Dirección SBCD	GUANAJUATO	11	0
38	Irapuato	19	5	Aulas 1	GUANAJUATO	11	0
38	Irapuato	19	9	Aulas 3	GUANAJUATO	11	0
38	Irapuato	19	1	Colector principal	GUANAJUATO	11	0
38	Irapuato	19	11	Aulas 5	GUANAJUATO	11	0
39	Irapuato	19	2	Caseta SBCD	GUANAJUATO	11	0
39	Irapuato	19	11	Aulas 5	GUANAJUATO	11	0
39	Irapuato	19	5	Aulas 1	GUANAJUATO	11	0
39	Irapuato	19	9	Aulas 3	GUANAJUATO	11	0
39	Irapuato	19	10	Aulas 6	GUANAJUATO	11	26820
39	Irapuato	19	3	Dirección SBCD	GUANAJUATO	11	0
39	Irapuato	19	8	Punto Azul	GUANAJUATO	11	0
39	Irapuato	19	1	Colector principal	GUANAJUATO	11	31931
40	Irapuato	19	9	Aulas 3	GUANAJUATO	11	0
40	Irapuato	19	3	Dirección SBCD	GUANAJUATO	11	93540
40	Irapuato	19	5	Aulas 1	GUANAJUATO	11	10136
40	Irapuato	19	10	Aulas 6	GUANAJUATO	11	17576
40	Irapuato	19	11	Aulas 5	GUANAJUATO	11	0
40	Irapuato	19	8	Punto Azul	GUANAJUATO	11	5884
40	Irapuato	19	1	Colector principal	GUANAJUATO	11	40830
40	Irapuato	19	2	Caseta SBCD	GUANAJUATO	11	22316
41	Irapuato	19	11	Aulas 5	GUANAJUATO	11	0
41	Irapuato	19	2	Caseta SBCD	GUANAJUATO	11	16440
41	Irapuato	19	9	Aulas 3	GUANAJUATO	11	0
41	Irapuato	19	5	Aulas 1	GUANAJUATO	11	0
41	Irapuato	19	10	Aulas 6	GUANAJUATO	11	397894
41	Irapuato	19	1	Colector principal	GUANAJUATO	11	211787
41	Irapuato	19	3	Dirección SBCD	GUANAJUATO	11	0
41	Irapuato	19	8	Punto Azul	GUANAJUATO	11	0
42	Irapuato	19	11	Aulas 5	GUANAJUATO	11	0
42	Irapuato	19	5	Aulas 1	GUANAJUATO	11	0
42	Irapuato	19	9	Aulas 3	GUANAJUATO	11	0
42	Irapuato	19	8	Punto Azul	GUANAJUATO	11	0
42	Irapuato	19	3	Dirección SBCD	GUANAJUATO	11	0
42	Irapuato	19	2	Caseta SBCD	GUANAJUATO	11	0
42	Irapuato	19	10	Aulas 6	GUANAJUATO	11	0
42	Irapuato	19	1	Colector principal	GUANAJUATO	11	0
43	Irapuato	19	11	Aulas 5	GUANAJUATO	11	0
43	Irapuato	19	9	Aulas 3	GUANAJUATO	11	0
43	Irapuato	19	5	Aulas 1	GUANAJUATO	11	0
43	Irapuato	19	2	Caseta SBCD	GUANAJUATO	11	0
43	Irapuato	19	8	Punto Azul	GUANAJUATO	11	0
43	Irapuato	19	10	Aulas 6	GUANAJUATO	11	0
43	Irapuato	19	1	Colector principal	GUANAJUATO	11	0
43	Irapuato	19	3	Dirección SBCD	GUANAJUATO	11	0
44	Irapuato	19	5	Aulas 1	GUANAJUATO	11	45934
44	Irapuato	19	11	Aulas 5	GUANAJUATO	11	49933
44	Irapuato	19	2	Caseta SBCD	GUANAJUATO	11	30831
44	Irapuato	19	3	Dirección SBCD	GUANAJUATO	11	0
44	Irapuato	19	10	Aulas 6	GUANAJUATO	11	11143
44	Irapuato	19	1	Colector principal	GUANAJUATO	11	45004
44	Irapuato	19	9	Aulas 3	GUANAJUATO	11	49603
44	Irapuato	19	8	Punto Azul	GUANAJUATO	11	13766
45	Irapuato	19	3	Dirección SBCD	GUANAJUATO	11	0
45	Irapuato	19	9	Aulas 3	GUANAJUATO	11	0
45	Irapuato	19	10	Aulas 6	GUANAJUATO	11	0
45	Irapuato	19	11	Aulas 5	GUANAJUATO	11	0
45	Irapuato	19	1	Colector principal	GUANAJUATO	11	0
45	Irapuato	19	8	Punto Azul	GUANAJUATO	11	0
45	Irapuato	19	5	Aulas 1	GUANAJUATO	11	0
45	Irapuato	19	2	Caseta SBCD	GUANAJUATO	11	9780
46	Irapuato	19	8	Punto Azul	GUANAJUATO	11	0
46	Irapuato	19	9	Aulas 3	GUANAJUATO	11	0
46	Irapuato	19	1	Colector principal	GUANAJUATO	11	0
46	Irapuato	19	3	Dirección SBCD	GUANAJUATO	11	0
46	Irapuato	19	5	Aulas 1	GUANAJUATO	11	0
46	Irapuato	19	11	Aulas 5	GUANAJUATO	11	0
46	Irapuato	19	2	Caseta SBCD	GUANAJUATO	11	0
46	Irapuato	19	10	Aulas 6	GUANAJUATO	11	0
47	Irapuato	19	5	Aulas 1	GUANAJUATO	11	0
47	Irapuato	19	3	Dirección SBCD	GUANAJUATO	11	0
47	Irapuato	19	2	Caseta SBCD	GUANAJUATO	11	0
47	Irapuato	19	8	Punto Azul	GUANAJUATO	11	0
47	Irapuato	19	11	Aulas 5	GUANAJUATO	11	0
47	Irapuato	19	9	Aulas 3	GUANAJUATO	11	0
47	Irapuato	19	10	Aulas 6	GUANAJUATO	11	0
47	Irapuato	19	1	Colector principal	GUANAJUATO	11	0
48	Irapuato	19	2	Caseta SBCD	GUANAJUATO	11	0
48	Irapuato	19	10	Aulas 6	GUANAJUATO	11	0
48	Irapuato	19	8	Punto Azul	GUANAJUATO	11	0
48	Irapuato	19	1	Colector principal	GUANAJUATO	11	6489
48	Irapuato	19	11	Aulas 5	GUANAJUATO	11	0
48	Irapuato	19	5	Aulas 1	GUANAJUATO	11	0
48	Irapuato	19	9	Aulas 3	GUANAJUATO	11	0
48	Irapuato	19	3	Dirección SBCD	GUANAJUATO	11	0
49	Irapuato	19	9	Aulas 3	GUANAJUATO	11	0
49	Irapuato	19	8	Punto Azul	GUANAJUATO	11	0
49	Irapuato	19	11	Aulas 5	GUANAJUATO	11	0
49	Irapuato	19	10	Aulas 6	GUANAJUATO	11	0
49	Irapuato	19	2	Caseta SBCD	GUANAJUATO	11	0
49	Irapuato	19	1	Colector principal	GUANAJUATO	11	0
49	Irapuato	19	3	Dirección SBCD	GUANAJUATO	11	0
49	Irapuato	19	5	Aulas 1	GUANAJUATO	11	0
50	Irapuato	19	7	Caseta Tec	GUANAJUATO	11	0
50	Irapuato	19	10	Aulas 6	GUANAJUATO	11	0
50	Irapuato	19	8	Punto Azul	GUANAJUATO	11	0
50	Irapuato	19	9	Aulas 3	GUANAJUATO	11	0
50	Irapuato	19	5	Aulas 1	GUANAJUATO	11	0
50	Irapuato	19	11	Aulas 5	GUANAJUATO	11	0
50	Irapuato	19	3	Dirección SBCD	GUANAJUATO	11	0
50	Irapuato	19	1	Colector principal	GUANAJUATO	11	0
55	Irapuato	19	1	Colector principal	GUANAJUATO	11	0
55	Irapuato	19	3	Dirección SBCD	GUANAJUATO	11	0
55	Irapuato	19	8	Punto Azul	GUANAJUATO	11	0
55	Irapuato	19	11	Aulas 5	GUANAJUATO	11	0
55	Irapuato	19	10	Aulas 6	GUANAJUATO	11	0
55	Irapuato	19	5	Aulas 1	GUANAJUATO	11	0
55	Irapuato	19	9	Aulas 3	GUANAJUATO	11	0
55	Irapuato	19	2	Caseta SBCD	GUANAJUATO	11	0
56	Irapuato	19	5	Aulas 1	GUANAJUATO	11	0
56	Irapuato	19	10	Aulas 6	GUANAJUATO	11	376993
56	Irapuato	19	9	Aulas 3	GUANAJUATO	11	0
56	Irapuato	19	8	Punto Azul	GUANAJUATO	11	0
56	Irapuato	19	11	Aulas 5	GUANAJUATO	11	0
56	Irapuato	19	0	Unidentified	GUANAJUATO	11	1872639
56	Irapuato	19	2	Caseta SBCD	GUANAJUATO	11	0
56	Irapuato	19	3	Dirección SBCD	GUANAJUATO	11	0
63	Irapuato	19	10	Aulas 6	GUANAJUATO	11	0
63	Irapuato	19	11	Aulas 5	GUANAJUATO	11	0
63	Irapuato	19	2	Caseta SBCD	GUANAJUATO	11	0
63	Irapuato	19	9	Aulas 3	GUANAJUATO	11	0
63	Irapuato	19	5	Aulas 1	GUANAJUATO	11	0
63	Irapuato	19	3	Dirección SBCD	GUANAJUATO	11	0
63	Irapuato	19	0	Unidentified	GUANAJUATO	11	0
63	Irapuato	19	8	Punto Azul	GUANAJUATO	11	0
64	Irapuato	19	5	Aulas 1	GUANAJUATO	11	28251
64	Irapuato	19	3	Dirección SBCD	GUANAJUATO	11	28251
64	Irapuato	19	2	Caseta SBCD	GUANAJUATO	11	28251
64	Irapuato	19	9	Aulas 3	GUANAJUATO	11	28251
64	Irapuato	19	8	Punto Azul	GUANAJUATO	11	28251
64	Irapuato	19	11	Aulas 5	GUANAJUATO	11	28251
64	Irapuato	19	10	Aulas 6	GUANAJUATO	11	28251
64	Irapuato	19	0	Unidentified	GUANAJUATO	11	28251
65	Irapuato	19	10	Aulas 6	GUANAJUATO	11	0
65	Irapuato	19	3	Dirección SBCD	GUANAJUATO	11	0
65	Irapuato	19	1	Colector principal	GUANAJUATO	11	0
65	Irapuato	19	8	Punto Azul	GUANAJUATO	11	0
65	Irapuato	19	5	Aulas 1	GUANAJUATO	11	0
65	Irapuato	19	9	Aulas 3	GUANAJUATO	11	0
65	Irapuato	19	11	Aulas 5	GUANAJUATO	11	0
65	Irapuato	19	2	Caseta SBCD	GUANAJUATO	11	0
66	Irapuato	19	11	Aulas 5	GUANAJUATO	11	0
66	Irapuato	19	0	Unidentified	GUANAJUATO	11	0
66	Irapuato	19	10	Aulas 6	GUANAJUATO	11	0
66	Irapuato	19	3	Dirección SBCD	GUANAJUATO	11	0
66	Irapuato	19	8	Punto Azul	GUANAJUATO	11	0
66	Irapuato	19	9	Aulas 3	GUANAJUATO	11	0
66	Irapuato	19	7	Caseta Tec	GUANAJUATO	11	0
66	Irapuato	19	5	Aulas 1	GUANAJUATO	11	0
67	Irapuato	19	8	Punto Azul	GUANAJUATO	11	0
67	Irapuato	19	0	Unidentified	GUANAJUATO	11	0
67	Irapuato	19	10	Aulas 6	GUANAJUATO	11	0
67	Irapuato	19	11	Aulas 5	GUANAJUATO	11	0
67	Irapuato	19	3	Dirección SBCD	GUANAJUATO	11	0
67	Irapuato	19	9	Aulas 3	GUANAJUATO	11	0
67	Irapuato	19	2	Caseta SBCD	GUANAJUATO	11	0
67	Irapuato	19	5	Aulas 1	GUANAJUATO	11	0
69	Irapuato	19	8	Punto Azul	GUANAJUATO	11	0
69	Irapuato	19	10	Aulas 6	GUANAJUATO	11	0
69	Irapuato	19	9	Aulas 3	GUANAJUATO	11	0
69	Irapuato	19	0	Unidentified	GUANAJUATO	11	0
69	Irapuato	19	5	Aulas 1	GUANAJUATO	11	0
69	Irapuato	19	3	Dirección SBCD	GUANAJUATO	11	0
69	Irapuato	19	11	Aulas 5	GUANAJUATO	11	0
69	Irapuato	19	7	Caseta Tec	GUANAJUATO	11	0
70	Irapuato	19	8	Punto Azul	GUANAJUATO	11	57579
70	Irapuato	19	1	Colector principal	GUANAJUATO	11	57579
70	Irapuato	19	10	Aulas 6	GUANAJUATO	11	57579
70	Irapuato	19	2	Caseta SBCD	GUANAJUATO	11	57579
70	Irapuato	19	11	Aulas 5	GUANAJUATO	11	57579
70	Irapuato	19	9	Aulas 3	GUANAJUATO	11	57579
70	Irapuato	19	5	Aulas 1	GUANAJUATO	11	57579
70	Irapuato	19	3	Dirección SBCD	GUANAJUATO	11	57579
71	Irapuato	19	3	Dirección SBCD	GUANAJUATO	11	7033
71	Irapuato	19	1	Colector principal	GUANAJUATO	11	7033
71	Irapuato	19	8	Punto Azul	GUANAJUATO	11	7033
71	Irapuato	19	9	Aulas 3	GUANAJUATO	11	7033
71	Irapuato	19	0	Unidentified	GUANAJUATO	11	0
71	Irapuato	19	10	Aulas 6	GUANAJUATO	11	0
71	Irapuato	19	11	Aulas 5	GUANAJUATO	11	0
71	Irapuato	19	5	Aulas 1	GUANAJUATO	11	0
72	Irapuato	19	2	Caseta SBCD	GUANAJUATO	11	0
72	Irapuato	19	3	Dirección SBCD	GUANAJUATO	11	0
72	Irapuato	19	1	Colector principal	GUANAJUATO	11	0
72	Irapuato	19	10	Aulas 6	GUANAJUATO	11	0
72	Irapuato	19	8	Punto Azul	GUANAJUATO	11	0
72	Irapuato	19	9	Aulas 3	GUANAJUATO	11	0
72	Irapuato	19	5	Aulas 1	GUANAJUATO	11	0
72	Irapuato	19	11	Aulas 5	GUANAJUATO	11	0
73	Irapuato	19	1	Colector principal	GUANAJUATO	11	0
73	Irapuato	19	10	Aulas 6	GUANAJUATO	11	0
73	Irapuato	19	8	Punto Azul	GUANAJUATO	11	0
73	Irapuato	19	3	Dirección SBCD	GUANAJUATO	11	0
73	Irapuato	19	9	Aulas 3	GUANAJUATO	11	0
73	Irapuato	19	11	Aulas 5	GUANAJUATO	11	0
73	Irapuato	19	5	Aulas 1	GUANAJUATO	11	0
73	Irapuato	19	2	Caseta SBCD	GUANAJUATO	11	0
74	Irapuato	19	5	Aulas 1	GUANAJUATO	11	2571
74	Irapuato	19	10	Aulas 6	GUANAJUATO	11	2571
74	Irapuato	19	8	Punto Azul	GUANAJUATO	11	2571
74	Irapuato	19	0	Unidentified	GUANAJUATO	11	2571
74	Irapuato	19	11	Aulas 5	GUANAJUATO	11	2571
74	Irapuato	19	9	Aulas 3	GUANAJUATO	11	2571
74	Irapuato	19	3	Dirección SBCD	GUANAJUATO	11	2571
74	Irapuato	19	2	Caseta SBCD	GUANAJUATO	11	2571
75	Irapuato	19	3	Dirección SBCD	GUANAJUATO	11	43363
75	Irapuato	19	5	Aulas 1	GUANAJUATO	11	43363
75	Irapuato	19	2	Caseta SBCD	GUANAJUATO	11	43363
75	Irapuato	19	10	Aulas 6	GUANAJUATO	11	43363
75	Irapuato	19	11	Aulas 5	GUANAJUATO	11	43363
75	Irapuato	19	1	Colector principal	GUANAJUATO	11	43363
75	Irapuato	19	8	Punto Azul	GUANAJUATO	11	43363
75	Irapuato	19	9	Aulas 3	GUANAJUATO	11	43363
76	Irapuato	19	10	Aulas 6	GUANAJUATO	11	0
76	Irapuato	19	2	Caseta SBCD	GUANAJUATO	11	0
76	Irapuato	19	3	Dirección SBCD	GUANAJUATO	11	0
76	Irapuato	19	5	Aulas 1	GUANAJUATO	11	0
76	Irapuato	19	9	Aulas 3	GUANAJUATO	11	0
76	Irapuato	19	0	Unidentified	GUANAJUATO	11	0
76	Irapuato	19	8	Punto Azul	GUANAJUATO	11	0
76	Irapuato	19	11	Aulas 5	GUANAJUATO	11	0
77	Irapuato	19	0	Unidentified	GUANAJUATO	11	7363
77	Irapuato	19	10	Aulas 6	GUANAJUATO	11	7363
77	Irapuato	19	9	Aulas 3	GUANAJUATO	11	7363
77	Irapuato	19	8	Punto Azul	GUANAJUATO	11	7363
77	Irapuato	19	3	Dirección SBCD	GUANAJUATO	11	7363
77	Irapuato	19	11	Aulas 5	GUANAJUATO	11	7363
77	Irapuato	19	2	Caseta SBCD	GUANAJUATO	11	7363
77	Irapuato	19	5	Aulas 1	GUANAJUATO	11	7363
78	Irapuato	19	9	Aulas 3	GUANAJUATO	11	22800
78	Irapuato	19	5	Aulas 1	GUANAJUATO	11	22800
78	Irapuato	19	8	Punto Azul	GUANAJUATO	11	22800
78	Irapuato	19	1	Colector principal	GUANAJUATO	11	22800
78	Irapuato	19	10	Aulas 6	GUANAJUATO	11	22800
78	Irapuato	19	11	Aulas 5	GUANAJUATO	11	22800
78	Irapuato	19	3	Dirección SBCD	GUANAJUATO	11	22800
78	Irapuato	19	2	Caseta SBCD	GUANAJUATO	11	22800
7	León	21	1	Colector PTAR	GUANAJUATO	11	0
8	León	21	1	Colector PTAR	GUANAJUATO	11	0
9	León	21	1	Colector PTAR	GUANAJUATO	11	0
10	León	21	1	Colector PTAR	GUANAJUATO	11	0
11	León	21	1	Colector PTAR	GUANAJUATO	11	0
12	León	21	1	Colector PTAR	GUANAJUATO	11	0
13	León	21	1	Colector PTAR	GUANAJUATO	11	0
14	León	21	1	Colector PTAR	GUANAJUATO	11	0
15	León	21	1	Colector PTAR	GUANAJUATO	11	0
16	León	21	1	Colector PTAR	GUANAJUATO	11	0
17	León	21	1	Colector PTAR	GUANAJUATO	11	0
18	León	21	1	Colector PTAR	GUANAJUATO	11	0
19	León	21	13	Complejo deportivo	GUANAJUATO	11	0
19	León	21	9	Edificio profesional	GUANAJUATO	11	0
19	León	21	10	Habitat EAAD	GUANAJUATO	11	0
19	León	21	15	Planta física	GUANAJUATO	11	0
19	León	21	3	PT 100	GUANAJUATO	11	0
19	León	21	1	Colector PTAR	GUANAJUATO	11	0
20	León	21	3	PT 100	GUANAJUATO	11	0
20	León	21	15	Planta física	GUANAJUATO	11	0
20	León	21	10	Habitat EAAD	GUANAJUATO	11	0
20	León	21	1	Colector PTAR	GUANAJUATO	11	0
20	León	21	9	Edificio profesional	GUANAJUATO	11	0
20	León	21	13	Complejo deportivo	GUANAJUATO	11	0
21	León	21	13	Complejo deportivo	GUANAJUATO	11	0
21	León	21	10	Habitat EAAD	GUANAJUATO	11	0
21	León	21	1	Colector PTAR	GUANAJUATO	11	0
21	León	21	3	PT 100	GUANAJUATO	11	0
21	León	21	9	Edificio profesional	GUANAJUATO	11	0
21	León	21	15	Planta física	GUANAJUATO	11	907
22	León	21	1	Colector PTAR	GUANAJUATO	11	0
22	León	21	10	Habitat EAAD	GUANAJUATO	11	0
22	León	21	15	Planta física	GUANAJUATO	11	0
22	León	21	9	Edificio profesional	GUANAJUATO	11	0
22	León	21	3	PT 100	GUANAJUATO	11	0
22	León	21	12	Arena borregos	GUANAJUATO	11	0
22	León	21	13	Complejo deportivo	GUANAJUATO	11	0
22	León	21	17	Aulas 3	GUANAJUATO	11	0
22	León	21	18	Aulas 2	GUANAJUATO	11	0
23	León	21	13	Complejo deportivo	GUANAJUATO	11	0
23	León	21	18	Aulas 2	GUANAJUATO	11	0
23	León	21	9	Edificio profesional	GUANAJUATO	11	0
23	León	21	17	Aulas 3	GUANAJUATO	11	0
23	León	21	1	Colector PTAR	GUANAJUATO	11	0
23	León	21	15	Planta física	GUANAJUATO	11	0
23	León	21	10	Habitat EAAD	GUANAJUATO	11	0
23	León	21	3	PT 100	GUANAJUATO	11	0
23	León	21	12	Arena borregos	GUANAJUATO	11	0
24	León	21	9	Edificio profesional	GUANAJUATO	11	0
24	León	21	15	Planta física	GUANAJUATO	11	0
24	León	21	3	PT 100	GUANAJUATO	11	0
24	León	21	13	Complejo deportivo	GUANAJUATO	11	0
24	León	21	1	Colector PTAR	GUANAJUATO	11	0
24	León	21	10	Habitat EAAD	GUANAJUATO	11	0
24	León	21	17	Aulas 3	GUANAJUATO	11	0
24	León	21	17	Aulas 3	GUANAJUATO	11	0
24	León	21	12	Arena borregos	GUANAJUATO	11	0
25	León	21	17	Aulas 3	GUANAJUATO	11	0
25	León	21	12	Arena borregos	GUANAJUATO	11	0
25	León	21	1	Colector PTAR	GUANAJUATO	11	0
25	León	21	15	Planta física	GUANAJUATO	11	0
25	León	21	13	Complejo deportivo	GUANAJUATO	11	0
25	León	21	3	PT 100	GUANAJUATO	11	0
25	León	21	8	Edificio Administrativo	GUANAJUATO	11	0
25	León	21	18	Aulas 2	GUANAJUATO	11	0
25	León	21	10	Habitat EAAD	GUANAJUATO	11	0
25	León	21	16	Aulas 4	GUANAJUATO	11	0
25	León	21	9	Edificio profesional	GUANAJUATO	11	0
26	León	21	12	Arena borregos	GUANAJUATO	11	0
26	León	21	10	Habitat EAAD	GUANAJUATO	11	0
26	León	21	9	Edificio profesional	GUANAJUATO	11	0
26	León	21	1	Colector PTAR	GUANAJUATO	11	0
26	León	21	18	Aulas 2	GUANAJUATO	11	0
26	León	21	17	Aulas 3	GUANAJUATO	11	0
26	León	21	0	Unidentified	GUANAJUATO	11	0
26	León	21	3	PT 100	GUANAJUATO	11	0
26	León	21	8	Edificio Administrativo	GUANAJUATO	11	0
26	León	21	15	Planta física	GUANAJUATO	11	0
26	León	21	13	Complejo deportivo	GUANAJUATO	11	0
27	León	21	8	Edificio Administrativo	GUANAJUATO	11	0
27	León	21	3	PT 100	GUANAJUATO	11	0
27	León	21	13	Complejo deportivo	GUANAJUATO	11	0
27	León	21	10	Habitat EAAD	GUANAJUATO	11	0
27	León	21	9	Edificio profesional	GUANAJUATO	11	0
27	León	21	12	Arena borregos	GUANAJUATO	11	0
27	León	21	17	Aulas 3	GUANAJUATO	11	0
27	León	21	18	Aulas 2	GUANAJUATO	11	0
27	León	21	16	Aulas 4	GUANAJUATO	11	0
27	León	21	15	Planta física	GUANAJUATO	11	0
27	León	21	1	Colector PTAR	GUANAJUATO	11	0
28	León	21	12	Arena borregos	GUANAJUATO	11	0
28	León	21	8	Edificio Administrativo	GUANAJUATO	11	0
28	León	21	18	Aulas 2	GUANAJUATO	11	0
28	León	21	10	Habitat EAAD	GUANAJUATO	11	0
28	León	21	1	Colector PTAR	GUANAJUATO	11	0
28	León	21	15	Planta física	GUANAJUATO	11	0
28	León	21	0	Unidentified	GUANAJUATO	11	0
28	León	21	16	Aulas 4	GUANAJUATO	11	0
28	León	21	13	Complejo deportivo	GUANAJUATO	11	0
28	León	21	3	PT 100	GUANAJUATO	11	0
28	León	21	17	Aulas 3	GUANAJUATO	11	0
29	León	21	16	Aulas 4	GUANAJUATO	11	0
29	León	21	1	Colector PTAR	GUANAJUATO	11	0
29	León	21	13	Complejo deportivo	GUANAJUATO	11	0
29	León	21	12	Arena borregos	GUANAJUATO	11	0
29	León	21	15	Planta física	GUANAJUATO	11	0
29	León	21	9	Edificio profesional	GUANAJUATO	11	0
29	León	21	10	Habitat EAAD	GUANAJUATO	11	0
29	León	21	8	Edificio Administrativo	GUANAJUATO	11	0
29	León	21	17	Aulas 3	GUANAJUATO	11	0
29	León	21	3	PT 100	GUANAJUATO	11	0
29	León	21	18	Aulas 2	GUANAJUATO	11	0
30	León	21	15	Planta física	GUANAJUATO	11	0
30	León	21	1	Colector PTAR	GUANAJUATO	11	0
30	León	21	12	Arena borregos	GUANAJUATO	11	0
30	León	21	17	Aulas 3	GUANAJUATO	11	0
30	León	21	10	Habitat EAAD	GUANAJUATO	11	0
30	León	21	18	Aulas 2	GUANAJUATO	11	0
30	León	21	16	Aulas 4	GUANAJUATO	11	0
30	León	21	8	Edificio Administrativo	GUANAJUATO	11	0
30	León	21	3	PT 100	GUANAJUATO	11	0
30	León	21	0	Unidentified	GUANAJUATO	11	0
30	León	21	13	Complejo deportivo	GUANAJUATO	11	0
31	León	21	17	Aulas 3	GUANAJUATO	11	0
31	León	21	13	Complejo deportivo	GUANAJUATO	11	0
31	León	21	17	Aulas 3	GUANAJUATO	11	0
31	León	21	18	Aulas 2	GUANAJUATO	11	0
31	León	21	9	Edificio profesional	GUANAJUATO	11	0
31	León	21	1	Colector PTAR	GUANAJUATO	11	0
31	León	21	10	Habitat EAAD	GUANAJUATO	11	0
31	León	21	12	Arena borregos	GUANAJUATO	11	0
31	León	21	15	Planta física	GUANAJUATO	11	0
31	León	21	3	PT 100	GUANAJUATO	11	0
31	León	21	8	Edificio Administrativo	GUANAJUATO	11	0
32	León	21	18	Aulas 2	GUANAJUATO	11	0
32	León	21	17	Aulas 3	GUANAJUATO	11	0
32	León	21	15	Planta física	GUANAJUATO	11	0
32	León	21	12	Arena borregos	GUANAJUATO	11	0
32	León	21	13	Complejo deportivo	GUANAJUATO	11	0
32	León	21	10	Habitat EAAD	GUANAJUATO	11	0
32	León	21	16	Aulas 4	GUANAJUATO	11	0
32	León	21	1	Colector PTAR	GUANAJUATO	11	0
32	León	21	8	Edificio Administrativo	GUANAJUATO	11	0
33	León	21	10	Habitat EAAD	GUANAJUATO	11	0
33	León	21	13	Complejo deportivo	GUANAJUATO	11	4552
33	León	21	9	Edificio profesional	GUANAJUATO	11	0
33	León	21	12	Arena borregos	GUANAJUATO	11	4552
33	León	21	3	PT 100	GUANAJUATO	11	0
33	León	21	1	Colector PTAR	GUANAJUATO	11	0
33	León	21	8	Edificio Administrativo	GUANAJUATO	11	0
33	León	21	15	Planta física	GUANAJUATO	11	0
33	León	21	17	Aulas 3	GUANAJUATO	11	0
33	León	21	16	Aulas 4	GUANAJUATO	11	0
33	León	21	18	Aulas 2	GUANAJUATO	11	0
34	León	21	18	Aulas 2	GUANAJUATO	11	0
34	León	21	15	Planta física	GUANAJUATO	11	0
34	León	21	8	Edificio Administrativo	GUANAJUATO	11	0
34	León	21	16	Aulas 4	GUANAJUATO	11	0
34	León	21	13	Complejo deportivo	GUANAJUATO	11	0
34	León	21	17	Aulas 3	GUANAJUATO	11	0
34	León	21	1	Colector PTAR	GUANAJUATO	11	0
34	León	21	9	Edificio profesional	GUANAJUATO	11	0
34	León	21	10	Habitat EAAD	GUANAJUATO	11	0
34	León	21	12	Arena borregos	GUANAJUATO	11	0
34	León	21	3	PT 100	GUANAJUATO	11	0
35	León	21	12	Arena borregos	GUANAJUATO	11	0
35	León	21	1	Colector PTAR	GUANAJUATO	11	0
35	León	21	18	Aulas 2	GUANAJUATO	11	0
35	León	21	3	PT 100	GUANAJUATO	11	0
35	León	21	17	Aulas 3	GUANAJUATO	11	0
35	León	21	16	Aulas 4	GUANAJUATO	11	0
35	León	21	15	Planta física	GUANAJUATO	11	0
35	León	21	10	Habitat EAAD	GUANAJUATO	11	0
35	León	21	8	Edificio Administrativo	GUANAJUATO	11	0
35	León	21	9	Edificio profesional	GUANAJUATO	11	0
35	León	21	13	Complejo deportivo	GUANAJUATO	11	495
36	León	21	17	Aulas 3	GUANAJUATO	11	0
36	León	21	1	Colector PTAR	GUANAJUATO	11	0
36	León	21	18	Aulas 2	GUANAJUATO	11	0
36	León	21	3	PT 100	GUANAJUATO	11	0
36	León	21	12	Arena borregos	GUANAJUATO	11	0
36	León	21	16	Aulas 4	GUANAJUATO	11	0
36	León	21	13	Complejo deportivo	GUANAJUATO	11	0
36	León	21	15	Planta física	GUANAJUATO	11	0
36	León	21	9	Edificio profesional	GUANAJUATO	11	0
36	León	21	8	Edificio Administrativo	GUANAJUATO	11	0
36	León	21	10	Habitat EAAD	GUANAJUATO	11	0
37	León	21	3	PT 100	GUANAJUATO	11	0
37	León	21	12	Arena borregos	GUANAJUATO	11	0
37	León	21	13	Complejo deportivo	GUANAJUATO	11	0
37	León	21	9	Edificio profesional	GUANAJUATO	11	0
37	León	21	15	Planta física	GUANAJUATO	11	0
37	León	21	16	Aulas 4	GUANAJUATO	11	0
37	León	21	8	Edificio Administrativo	GUANAJUATO	11	0
37	León	21	10	Habitat EAAD	GUANAJUATO	11	0
37	León	21	17	Aulas 3	GUANAJUATO	11	0
37	León	21	1	Colector PTAR	GUANAJUATO	11	0
37	León	21	18	Aulas 2	GUANAJUATO	11	0
38	León	21	3	PT 100	GUANAJUATO	11	0
38	León	21	12	Arena borregos	GUANAJUATO	11	0
38	León	21	1	Colector PTAR	GUANAJUATO	11	0
38	León	21	15	Planta física	GUANAJUATO	11	0
38	León	21	9	Edificio profesional	GUANAJUATO	11	0
38	León	21	13	Complejo deportivo	GUANAJUATO	11	0
38	León	21	10	Habitat EAAD	GUANAJUATO	11	0
38	León	21	17	Aulas 3	GUANAJUATO	11	0
38	León	21	18	Aulas 2	GUANAJUATO	11	0
38	León	21	16	Aulas 4	GUANAJUATO	11	0
38	León	21	8	Edificio Administrativo	GUANAJUATO	11	0
39	León	21	18	Aulas 2	GUANAJUATO	11	0
39	León	21	3	PT 100	GUANAJUATO	11	0
39	León	21	13	Complejo deportivo	GUANAJUATO	11	0
39	León	21	12	Arena borregos	GUANAJUATO	11	0
39	León	21	15	Planta física	GUANAJUATO	11	0
39	León	21	1	Colector PTAR	GUANAJUATO	11	0
39	León	21	9	Edificio profesional	GUANAJUATO	11	0
39	León	21	17	Aulas 3	GUANAJUATO	11	0
39	León	21	16	Aulas 4	GUANAJUATO	11	0
39	León	21	10	Habitat EAAD	GUANAJUATO	11	0
39	León	21	8	Edificio Administrativo	GUANAJUATO	11	0
40	León	21	9	Edificio profesional	GUANAJUATO	11	0
40	León	21	15	Planta física	GUANAJUATO	11	0
40	León	21	8	Edificio Administrativo	GUANAJUATO	11	0
40	León	21	16	Aulas 4	GUANAJUATO	11	0
40	León	21	3	PT 100	GUANAJUATO	11	0
40	León	21	13	Complejo deportivo	GUANAJUATO	11	0
40	León	21	17	Aulas 3	GUANAJUATO	11	0
40	León	21	18	Aulas 2	GUANAJUATO	11	0
40	León	21	10	Habitat EAAD	GUANAJUATO	11	0
40	León	21	1	Colector PTAR	GUANAJUATO	11	0
40	León	21	12	Arena borregos	GUANAJUATO	11	0
41	León	21	8	Edificio Administrativo	GUANAJUATO	11	0
41	León	21	1	Colector PTAR	GUANAJUATO	11	0
41	León	21	3	PT 100	GUANAJUATO	11	0
41	León	21	9	Edificio profesional	GUANAJUATO	11	0
41	León	21	17	Aulas 3	GUANAJUATO	11	0
41	León	21	16	Aulas 4	GUANAJUATO	11	0
41	León	21	15	Planta física	GUANAJUATO	11	12981
41	León	21	10	Habitat EAAD	GUANAJUATO	11	0
41	León	21	13	Complejo deportivo	GUANAJUATO	11	0
41	León	21	12	Arena borregos	GUANAJUATO	11	0
41	León	21	18	Aulas 2	GUANAJUATO	11	0
42	León	21	12	Arena borregos	GUANAJUATO	11	0
42	León	21	3	PT 100	GUANAJUATO	11	0
42	León	21	16	Aulas 4	GUANAJUATO	11	0
42	León	21	15	Planta física	GUANAJUATO	11	0
42	León	21	9	Edificio profesional	GUANAJUATO	11	0
42	León	21	13	Complejo deportivo	GUANAJUATO	11	0
42	León	21	17	Aulas 3	GUANAJUATO	11	0
42	León	21	18	Aulas 2	GUANAJUATO	11	0
42	León	21	8	Edificio Administrativo	GUANAJUATO	11	5211
42	León	21	10	Habitat EAAD	GUANAJUATO	11	0
42	León	21	1	Colector PTAR	GUANAJUATO	11	4029
43	León	21	3	PT 100	GUANAJUATO	11	0
43	León	21	12	Arena borregos	GUANAJUATO	11	0
43	León	21	13	Complejo deportivo	GUANAJUATO	11	0
43	León	21	18	Aulas 2	GUANAJUATO	11	0
43	León	21	1	Colector PTAR	GUANAJUATO	11	0
43	León	21	10	Habitat EAAD	GUANAJUATO	11	0
43	León	21	17	Aulas 3	GUANAJUATO	11	0
43	León	21	16	Aulas 4	GUANAJUATO	11	0
43	León	21	9	Edificio profesional	GUANAJUATO	11	0
43	León	21	15	Planta física	GUANAJUATO	11	0
43	León	21	8	Edificio Administrativo	GUANAJUATO	11	8053
44	León	21	8	Edificio Administrativo	GUANAJUATO	11	0
44	León	21	16	Aulas 4	GUANAJUATO	11	39874
44	León	21	15	Planta física	GUANAJUATO	11	17117
44	León	21	9	Edificio profesional	GUANAJUATO	11	0
44	León	21	17	Aulas 3	GUANAJUATO	11	60849
44	León	21	10	Habitat EAAD	GUANAJUATO	11	5057
44	León	21	1	Colector PTAR	GUANAJUATO	11	0
44	León	21	18	Aulas 2	GUANAJUATO	11	0
44	León	21	12	Arena borregos	GUANAJUATO	11	0
44	León	21	3	PT 100	GUANAJUATO	11	18261
44	León	21	13	Complejo deportivo	GUANAJUATO	11	76654
45	León	21	8	Edificio Administrativo	GUANAJUATO	11	0
45	León	21	13	Complejo deportivo	GUANAJUATO	11	0
45	León	21	17	Aulas 3	GUANAJUATO	11	0
45	León	21	12	Arena borregos	GUANAJUATO	11	0
45	León	21	15	Planta física	GUANAJUATO	11	0
45	León	21	3	PT 100	GUANAJUATO	11	0
45	León	21	10	Habitat EAAD	GUANAJUATO	11	0
45	León	21	16	Aulas 4	GUANAJUATO	11	0
45	León	21	9	Edificio profesional	GUANAJUATO	11	0
45	León	21	1	Colector PTAR	GUANAJUATO	11	0
45	León	21	18	Aulas 2	GUANAJUATO	11	0
45	León	21	16	Aulas 4	GUANAJUATO	11	0
45	León	21	13	Complejo deportivo	GUANAJUATO	11	0
45	León	21	17	Aulas 3	GUANAJUATO	11	0
46	León	21	18	Aulas 2	GUANAJUATO	11	0
46	León	21	1	Colector PTAR	GUANAJUATO	11	0
46	León	21	3	PT 100	GUANAJUATO	11	0
46	León	21	13	Complejo deportivo	GUANAJUATO	11	0
46	León	21	12	Arena borregos	GUANAJUATO	11	0
46	León	21	10	Habitat EAAD	GUANAJUATO	11	0
46	León	21	9	Edificio profesional	GUANAJUATO	11	0
46	León	21	8	Edificio Administrativo	GUANAJUATO	11	0
46	León	21	16	Aulas 4	GUANAJUATO	11	0
46	León	21	17	Aulas 3	GUANAJUATO	11	0
46	León	21	15	Planta física	GUANAJUATO	11	0
46	León	21	14	Nueva Prepa tec	GUANAJUATO	11	0
47	León	21	13	Complejo deportivo	GUANAJUATO	11	0
47	León	21	3	PT 100	GUANAJUATO	11	0
47	León	21	12	Arena borregos	GUANAJUATO	11	0
47	León	21	1	Colector PTAR	GUANAJUATO	11	0
47	León	21	18	Aulas 2	GUANAJUATO	11	0
47	León	21	10	Habitat EAAD	GUANAJUATO	11	0
47	León	21	9	Edificio profesional	GUANAJUATO	11	0
47	León	21	8	Edificio Administrativo	GUANAJUATO	11	0
47	León	21	16	Aulas 4	GUANAJUATO	11	0
47	León	21	15	Planta física	GUANAJUATO	11	0
47	León	21	14	Nueva Prepa tec	GUANAJUATO	11	0
47	León	21	17	Aulas 3	GUANAJUATO	11	0
48	León	21	9	Edificio profesional	GUANAJUATO	11	0
48	León	21	12	Arena borregos	GUANAJUATO	11	0
48	León	21	3	PT 100	GUANAJUATO	11	0
48	León	21	10	Habitat EAAD	GUANAJUATO	11	0
48	León	21	1	Colector PTAR	GUANAJUATO	11	0
48	León	21	17	Aulas 3	GUANAJUATO	11	0
48	León	21	18	Aulas 2	GUANAJUATO	11	0
48	León	21	8	Edificio Administrativo	GUANAJUATO	11	0
48	León	21	13	Complejo deportivo	GUANAJUATO	11	0
48	León	21	14	Nueva Prepa tec	GUANAJUATO	11	0
48	León	21	16	Aulas 4	GUANAJUATO	11	0
48	León	21	15	Planta física	GUANAJUATO	11	0
49	León	21	15	Planta física	GUANAJUATO	11	0
49	León	21	8	Edificio Administrativo	GUANAJUATO	11	0
49	León	21	18	Aulas 2	GUANAJUATO	11	0
49	León	21	17	Aulas 3	GUANAJUATO	11	0
49	León	21	10	Habitat EAAD	GUANAJUATO	11	0
49	León	21	16	Aulas 4	GUANAJUATO	11	0
49	León	21	13	Complejo deportivo	GUANAJUATO	11	0
49	León	21	9	Edificio profesional	GUANAJUATO	11	0
49	León	21	14	Nueva Prepa tec	GUANAJUATO	11	0
49	León	21	1	Colector PTAR	GUANAJUATO	11	0
49	León	21	3	PT 100	GUANAJUATO	11	0
49	León	21	12	Arena borregos	GUANAJUATO	11	0
50	León	21	13	Complejo deportivo	GUANAJUATO	11	0
50	León	21	0	Unidentified	GUANAJUATO	11	0
50	León	21	15	Planta física	GUANAJUATO	11	0
50	León	21	1	Colector PTAR	GUANAJUATO	11	0
50	León	21	8	Edificio Administrativo	GUANAJUATO	11	0
50	León	21	14	Nueva Prepa tec	GUANAJUATO	11	0
50	León	21	12	Arena borregos	GUANAJUATO	11	0
50	León	21	17	Aulas 3	GUANAJUATO	11	0
50	León	21	18	Aulas 2	GUANAJUATO	11	0
50	León	21	10	Habitat EAAD	GUANAJUATO	11	0
50	León	21	9	Edificio profesional	GUANAJUATO	11	8443
50	León	21	3	PT 100	GUANAJUATO	11	0
55	León	21	17	Aulas 3	GUANAJUATO	11	0
55	León	21	3	PT 100	GUANAJUATO	11	0
55	León	21	9	Edificio profesional	GUANAJUATO	11	0
55	León	21	14	Nueva Prepa tec	GUANAJUATO	11	11151
55	León	21	10	Habitat EAAD	GUANAJUATO	11	0
55	León	21	8	Edificio Administrativo	GUANAJUATO	11	0
55	León	21	1	Colector PTAR	GUANAJUATO	11	45214
55	León	21	13	Complejo deportivo	GUANAJUATO	11	0
55	León	21	18	Aulas 2	GUANAJUATO	11	0
55	León	21	15	Planta física	GUANAJUATO	11	0
55	León	21	12	Arena borregos	GUANAJUATO	11	0
56	León	21	3	PT 100	GUANAJUATO	11	0
56	León	21	0	Unidentified	GUANAJUATO	11	11143
56	León	21	12	Arena borregos	GUANAJUATO	11	29096
56	León	21	15	Planta física	GUANAJUATO	11	150514
56	León	21	17	Aulas 3	GUANAJUATO	11	19521
56	León	21	10	Habitat EAAD	GUANAJUATO	11	0
56	León	21	9	Edificio profesional	GUANAJUATO	11	0
56	León	21	14	Nueva Prepa tec	GUANAJUATO	11	19294
56	León	21	16	Aulas 4	GUANAJUATO	11	0
56	León	21	18	Aulas 2	GUANAJUATO	11	0
56	León	21	8	Edificio Administrativo	GUANAJUATO	11	62829
56	León	21	13	Complejo deportivo	GUANAJUATO	11	0
63	León	21	18	Aulas 2	GUANAJUATO	11	0
63	León	21	9	Edificio profesional	GUANAJUATO	11	0
63	León	21	13	Complejo deportivo	GUANAJUATO	11	0
63	León	21	3	PT 100	GUANAJUATO	11	0
63	León	21	15	Planta física	GUANAJUATO	11	0
63	León	21	8	Edificio Administrativo	GUANAJUATO	11	13603
63	León	21	14	Nueva Prepa tec	GUANAJUATO	11	0
63	León	21	10	Habitat EAAD	GUANAJUATO	11	0
63	León	21	0	Unidentified	GUANAJUATO	11	0
63	León	21	12	Arena borregos	GUANAJUATO	11	0
63	León	21	17	Aulas 3	GUANAJUATO	11	0
63	León	21	16	Aulas 4	GUANAJUATO	11	0
64	León	21	12	Arena borregos	GUANAJUATO	11	0
64	León	21	10	Habitat EAAD	GUANAJUATO	11	0
64	León	21	3	PT 100	GUANAJUATO	11	0
64	León	21	0	Unidentified	GUANAJUATO	11	0
64	León	21	13	Complejo deportivo	GUANAJUATO	11	0
64	León	21	15	Planta física	GUANAJUATO	11	0
64	León	21	8	Edificio Administrativo	GUANAJUATO	11	0
64	León	21	18	Aulas 2	GUANAJUATO	11	0
64	León	21	17	Aulas 3	GUANAJUATO	11	0
64	León	21	9	Edificio profesional	GUANAJUATO	11	0
64	León	21	16	Aulas 4	GUANAJUATO	11	0
64	León	21	14	Nueva Prepa tec	GUANAJUATO	11	0
65	León	21	3	PT 100	GUANAJUATO	11	0
65	León	21	12	Arena borregos	GUANAJUATO	11	0
65	León	21	0	Unidentified	GUANAJUATO	11	0
65	León	21	8	Edificio Administrativo	GUANAJUATO	11	0
65	León	21	18	Aulas 2	GUANAJUATO	11	0
65	León	21	9	Edificio profesional	GUANAJUATO	11	0
65	León	21	10	Habitat EAAD	GUANAJUATO	11	0
65	León	21	17	Aulas 3	GUANAJUATO	11	0
65	León	21	14	Nueva Prepa tec	GUANAJUATO	11	0
65	León	21	16	Aulas 4	GUANAJUATO	11	0
65	León	21	15	Planta física	GUANAJUATO	11	0
65	León	21	13	Complejo deportivo	GUANAJUATO	11	0
66	León	21	9	Edificio profesional	GUANAJUATO	11	0
66	León	21	18	Aulas 2	GUANAJUATO	11	0
66	León	21	0	Unidentified	GUANAJUATO	11	0
66	León	21	14	Nueva Prepa tec	GUANAJUATO	11	0
66	León	21	15	Planta física	GUANAJUATO	11	0
66	León	21	16	Aulas 4	GUANAJUATO	11	0
66	León	21	8	Edificio Administrativo	GUANAJUATO	11	0
66	León	21	10	Habitat EAAD	GUANAJUATO	11	0
66	León	21	12	Arena borregos	GUANAJUATO	11	0
66	León	21	17	Aulas 3	GUANAJUATO	11	0
66	León	21	13	Complejo deportivo	GUANAJUATO	11	0
66	León	21	3	PT 100	GUANAJUATO	11	0
67	León	21	17	Aulas 3	GUANAJUATO	11	0
67	León	21	9	Edificio profesional	GUANAJUATO	11	0
67	León	21	16	Aulas 4	GUANAJUATO	11	0
67	León	21	18	Aulas 2	GUANAJUATO	11	0
67	León	21	8	Edificio Administrativo	GUANAJUATO	11	0
67	León	21	14	Nueva Prepa tec	GUANAJUATO	11	0
67	León	21	15	Planta física	GUANAJUATO	11	0
67	León	21	10	Habitat EAAD	GUANAJUATO	11	0
67	León	21	0	Unidentified	GUANAJUATO	11	0
67	León	21	12	Arena borregos	GUANAJUATO	11	0
67	León	21	13	Complejo deportivo	GUANAJUATO	11	0
67	León	21	3	PT 100	GUANAJUATO	11	0
69	León	21	12	Arena borregos	GUANAJUATO	11	0
69	León	21	8	Edificio Administrativo	GUANAJUATO	11	0
69	León	21	18	Aulas 2	GUANAJUATO	11	0
69	León	21	1	Colector PTAR	GUANAJUATO	11	0
69	León	21	14	Nueva Prepa tec	GUANAJUATO	11	0
69	León	21	9	Edificio profesional	GUANAJUATO	11	0
69	León	21	15	Planta física	GUANAJUATO	11	0
69	León	21	3	PT 100	GUANAJUATO	11	0
69	León	21	10	Habitat EAAD	GUANAJUATO	11	0
69	León	21	16	Aulas 4	GUANAJUATO	11	0
69	León	21	17	Aulas 3	GUANAJUATO	11	0
69	León	21	13	Complejo deportivo	GUANAJUATO	11	0
70	León	21	10	Habitat EAAD	GUANAJUATO	11	0
70	León	21	12	Arena borregos	GUANAJUATO	11	0
70	León	21	16	Aulas 4	GUANAJUATO	11	0
70	León	21	9	Edificio profesional	GUANAJUATO	11	0
70	León	21	17	Aulas 3	GUANAJUATO	11	0
70	León	21	14	Nueva Prepa tec	GUANAJUATO	11	0
70	León	21	15	Planta física	GUANAJUATO	11	0
70	León	21	8	Edificio Administrativo	GUANAJUATO	11	0
70	León	21	13	Complejo deportivo	GUANAJUATO	11	0
70	León	21	1	Colector PTAR	GUANAJUATO	11	0
70	León	21	18	Aulas 2	GUANAJUATO	11	0
70	León	21	3	PT 100	GUANAJUATO	11	0
71	León	21	18	Aulas 2	GUANAJUATO	11	0
71	León	21	8	Edificio Administrativo	GUANAJUATO	11	0
71	León	21	16	Aulas 4	GUANAJUATO	11	0
71	León	21	9	Edificio profesional	GUANAJUATO	11	0
71	León	21	15	Planta física	GUANAJUATO	11	0
71	León	21	13	Complejo deportivo	GUANAJUATO	11	0
71	León	21	14	Nueva Prepa tec	GUANAJUATO	11	0
71	León	21	12	Arena borregos	GUANAJUATO	11	0
71	León	21	17	Aulas 3	GUANAJUATO	11	0
71	León	21	10	Habitat EAAD	GUANAJUATO	11	0
71	León	21	0	Unidentified	GUANAJUATO	11	0
72	León	21	8	Edificio Administrativo	GUANAJUATO	11	0
72	León	21	17	Aulas 3	GUANAJUATO	11	0
72	León	21	12	Arena borregos	GUANAJUATO	11	0
72	León	21	18	Aulas 2	GUANAJUATO	11	0
72	León	21	0	Unidentified	GUANAJUATO	11	0
72	León	21	16	Aulas 4	GUANAJUATO	11	0
72	León	21	0	Unidentified	GUANAJUATO	11	0
72	León	21	10	Habitat EAAD	GUANAJUATO	11	0
72	León	21	13	Complejo deportivo	GUANAJUATO	11	0
72	León	21	3	PT 100	GUANAJUATO	11	0
72	León	21	14	Nueva Prepa tec	GUANAJUATO	11	0
72	León	21	15	Planta física	GUANAJUATO	11	0
73	León	21	13	Complejo deportivo	GUANAJUATO	11	0
73	León	21	1	Colector PTAR	GUANAJUATO	11	0
73	León	21	15	Planta física	GUANAJUATO	11	0
73	León	21	3	PT 100	GUANAJUATO	11	0
73	León	21	10	Habitat EAAD	GUANAJUATO	11	0
73	León	21	8	Edificio Administrativo	GUANAJUATO	11	0
73	León	21	17	Aulas 3	GUANAJUATO	11	0
73	León	21	12	Arena borregos	GUANAJUATO	11	0
73	León	21	14	Nueva Prepa tec	GUANAJUATO	11	0
73	León	21	9	Edificio profesional	GUANAJUATO	11	0
73	León	21	18	Aulas 2	GUANAJUATO	11	0
73	León	21	16	Aulas 4	GUANAJUATO	11	0
74	León	21	9	Edificio profesional	GUANAJUATO	11	0
74	León	21	16	Aulas 4	GUANAJUATO	11	0
74	León	21	12	Arena borregos	GUANAJUATO	11	0
74	León	21	17	Aulas 3	GUANAJUATO	11	0
74	León	21	18	Aulas 2	GUANAJUATO	11	0
74	León	21	0	Unidentified	GUANAJUATO	11	0
74	León	21	15	Planta física	GUANAJUATO	11	0
74	León	21	3	PT 100	GUANAJUATO	11	0
74	León	21	13	Complejo deportivo	GUANAJUATO	11	0
74	León	21	10	Habitat EAAD	GUANAJUATO	11	0
74	León	21	14	Nueva Prepa tec	GUANAJUATO	11	0
74	León	21	8	Edificio Administrativo	GUANAJUATO	11	0
75	León	21	12	Arena borregos	GUANAJUATO	11	0
75	León	21	3	PT 100	GUANAJUATO	11	0
75	León	21	8	Edificio Administrativo	GUANAJUATO	11	0
75	León	21	10	Habitat EAAD	GUANAJUATO	11	0
75	León	21	1	Colector PTAR	GUANAJUATO	11	0
75	León	21	13	Complejo deportivo	GUANAJUATO	11	0
75	León	21	18	Aulas 2	GUANAJUATO	11	0
75	León	21	9	Edificio profesional	GUANAJUATO	11	0
75	León	21	17	Aulas 3	GUANAJUATO	11	0
75	León	21	15	Planta física	GUANAJUATO	11	0
75	León	21	16	Aulas 4	GUANAJUATO	11	0
75	León	21	14	Nueva Prepa tec	GUANAJUATO	11	0
76	León	21	17	Aulas 3	GUANAJUATO	11	0
76	León	21	16	Aulas 4	GUANAJUATO	11	0
76	León	21	12	Arena borregos	GUANAJUATO	11	0
76	León	21	15	Planta física	GUANAJUATO	11	0
76	León	21	0	Unidentified	GUANAJUATO	11	0
76	León	21	14	Nueva Prepa tec	GUANAJUATO	11	0
76	León	21	10	Habitat EAAD	GUANAJUATO	11	0
76	León	21	3	PT 100	GUANAJUATO	11	0
76	León	21	13	Complejo deportivo	GUANAJUATO	11	0
76	León	21	8	Edificio Administrativo	GUANAJUATO	11	0
76	León	21	9	Edificio profesional	GUANAJUATO	11	0
76	León	21	18	Aulas 2	GUANAJUATO	11	0
77	León	21	13	Complejo deportivo	GUANAJUATO	11	7230
77	León	21	0	Unidentified	GUANAJUATO	11	7230
77	León	21	12	Arena borregos	GUANAJUATO	11	7230
77	León	21	3	PT 100	GUANAJUATO	11	7230
77	León	21	15	Planta física	GUANAJUATO	11	7230
77	León	21	17	Aulas 3	GUANAJUATO	11	7230
77	León	21	8	Edificio Administrativo	GUANAJUATO	11	7230
77	León	21	9	Edificio profesional	GUANAJUATO	11	7230
77	León	21	10	Habitat EAAD	GUANAJUATO	11	7230
77	León	21	18	Aulas 2	GUANAJUATO	11	7230
77	León	21	16	Aulas 4	GUANAJUATO	11	7230
77	León	21	14	Nueva Prepa tec	GUANAJUATO	11	7230
78	León	21	14	Nueva Prepa tec	GUANAJUATO	11	0
78	León	21	16	Aulas 4	GUANAJUATO	11	0
78	León	21	17	Aulas 3	GUANAJUATO	11	0
78	León	21	1	Colector PTAR	GUANAJUATO	11	0
78	León	21	13	Complejo deportivo	GUANAJUATO	11	0
78	León	21	15	Planta física	GUANAJUATO	11	0
78	León	21	3	PT 100	GUANAJUATO	11	0
78	León	21	10	Habitat EAAD	GUANAJUATO	11	0
78	León	21	18	Aulas 2	GUANAJUATO	11	0
78	León	21	12	Arena borregos	GUANAJUATO	11	0
78	León	21	8	Edificio Administrativo	GUANAJUATO	11	0
78	León	21	9	Edificio profesional	GUANAJUATO	11	0
8	Hidalgo	16	7	carcamo ppal.	HIDALGO	13	6857
9	Hidalgo	16	7	carcamo ppal.	HIDALGO	13	0
10	Hidalgo	16	7	carcamo ppal.	HIDALGO	13	7238
11	Hidalgo	16	7	carcamo ppal.	HIDALGO	13	0
12	Hidalgo	16	7	carcamo ppal.	HIDALGO	13	0
13	Hidalgo	16	7	carcamo ppal.	HIDALGO	13	0
14	Hidalgo	16	7	carcamo ppal.	HIDALGO	13	0
15	Hidalgo	16	7	carcamo ppal.	HIDALGO	13	0
17	Hidalgo	16	7	carcamo ppal.	HIDALGO	13	0
18	Hidalgo	16	7	carcamo ppal.	HIDALGO	13	0
19	Hidalgo	16	3	carcamo 1 (CE)	HIDALGO	13	0
20	Hidalgo	16	3	carcamo 1 (CE)	HIDALGO	13	0
21	Hidalgo	16	3	carcamo 1 (CE)	HIDALGO	13	0
22	Hidalgo	16	3	carcamo 1 (CE)	HIDALGO	13	1988
23	Hidalgo	16	3	carcamo 1 (CE)	HIDALGO	13	0
24	Hidalgo	16	3	carcamo 1 (CE)	HIDALGO	13	0
25	Hidalgo	16	3	carcamo 1 (CE)	HIDALGO	13	0
26	Hidalgo	16	3	carcamo 1 (CE)	HIDALGO	13	0
27	Hidalgo	16	3	carcamo 1 (CE)	HIDALGO	13	0
28	Hidalgo	16	3	carcamo 1 (CE)	HIDALGO	13	0
29	Hidalgo	16	3	carcamo 1 (CE)	HIDALGO	13	2023
30	Hidalgo	16	3	carcamo 1 (CE)	HIDALGO	13	1021
31	Hidalgo	16	3	carcamo 1 (CE)	HIDALGO	13	1082
32	Hidalgo	16	7	carcamo ppal.	HIDALGO	13	0
33	Hidalgo	16	3	carcamo 1 (CE)	HIDALGO	13	0
34	Hidalgo	16	3	carcamo 1 (CE)	HIDALGO	13	0
35	Hidalgo	16	3	carcamo 1 (CE)	HIDALGO	13	3112
36	Hidalgo	16	3	carcamo 1 (CE)	HIDALGO	13	0
37	Hidalgo	16	3	carcamo 1 (CE)	HIDALGO	13	0
38	Hidalgo	16	3	carcamo 1 (CE)	HIDALGO	13	0
39	Hidalgo	16	3	carcamo 1 (CE)	HIDALGO	13	9444
40	Hidalgo	16	3	carcamo 1 (CE)	HIDALGO	13	29859
41	Hidalgo	16	3	carcamo 1 (CE)	HIDALGO	13	0
42	Hidalgo	16	3	carcamo 1 (CE)	HIDALGO	13	0
43	Hidalgo	16	10	Aulas 3	HIDALGO	13	0
43	Hidalgo	16	4	carcamo 2 (A1)	HIDALGO	13	0
43	Hidalgo	16	11	CIT	HIDALGO	13	0
43	Hidalgo	16	3	carcamo 1 (CE)	HIDALGO	13	0
44	Hidalgo	16	3	carcamo 1 (CE)	HIDALGO	13	0
44	Hidalgo	16	11	CIT	HIDALGO	13	24373
44	Hidalgo	16	4	carcamo 2 (A1)	HIDALGO	13	10431
44	Hidalgo	16	10	Aulas 3	HIDALGO	13	0
45	Hidalgo	16	4	carcamo 2 (A1)	HIDALGO	13	7564
45	Hidalgo	16	10	Aulas 3	HIDALGO	13	0
45	Hidalgo	16	11	CIT	HIDALGO	13	0
45	Hidalgo	16	3	carcamo 1 (CE)	HIDALGO	13	23640
46	Hidalgo	16	3	carcamo 1 (CE)	HIDALGO	13	0
46	Hidalgo	16	11	CIT	HIDALGO	13	0
46	Hidalgo	16	10	Aulas 3	HIDALGO	13	0
46	Hidalgo	16	4	carcamo 2 (A1)	HIDALGO	13	0
47	Hidalgo	16	3	carcamo 1 (CE)	HIDALGO	13	0
47	Hidalgo	16	11	CIT	HIDALGO	13	0
47	Hidalgo	16	4	carcamo 2 (A1)	HIDALGO	13	0
47	Hidalgo	16	10	Aulas 3	HIDALGO	13	0
48	Hidalgo	16	3	carcamo 1 (CE)	HIDALGO	13	0
48	Hidalgo	16	10	Aulas 3	HIDALGO	13	0
48	Hidalgo	16	4	carcamo 2 (A1)	HIDALGO	13	0
48	Hidalgo	16	11	CIT	HIDALGO	13	0
49	Hidalgo	16	10	Aulas 3	HIDALGO	13	0
49	Hidalgo	16	3	carcamo 1 (CE)	HIDALGO	13	18047
49	Hidalgo	16	11	CIT	HIDALGO	13	0
49	Hidalgo	16	4	carcamo 2 (A1)	HIDALGO	13	0
50	Hidalgo	16	4	carcamo 2 (A1)	HIDALGO	13	0
50	Hidalgo	16	7	carcamo ppal.	HIDALGO	13	0
50	Hidalgo	16	10	Aulas 3	HIDALGO	13	0
50	Hidalgo	16	11	CIT	HIDALGO	13	0
55	Hidalgo	16	11	CIT	HIDALGO	13	0
55	Hidalgo	16	4	carcamo 2 (A1)	HIDALGO	13	0
55	Hidalgo	16	10	Aulas 3	HIDALGO	13	0
55	Hidalgo	16	7	carcamo ppal.	HIDALGO	13	0
56	Hidalgo	16	4	carcamo 2 (A1)	HIDALGO	13	23983
56	Hidalgo	16	7	carcamo ppal.	HIDALGO	13	1890849
56	Hidalgo	16	10	Aulas 3	HIDALGO	13	0
56	Hidalgo	16	11	CIT	HIDALGO	13	0
63	Hidalgo	16	4	carcamo 2 (A1)	HIDALGO	13	0
63	Hidalgo	16	10	Aulas 3	HIDALGO	13	20559
63	Hidalgo	16	11	CIT	HIDALGO	13	9266
63	Hidalgo	16	7	carcamo ppal.	HIDALGO	13	0
64	Hidalgo	16	11	CIT	HIDALGO	13	14829
64	Hidalgo	16	10	Aulas 3	HIDALGO	13	0
64	Hidalgo	16	7	carcamo ppal.	HIDALGO	13	72236
64	Hidalgo	16	0	Unidentified	HIDALGO	13	13907
65	Hidalgo	16	4	carcamo 2 (A1)	HIDALGO	13	0
65	Hidalgo	16	11	CIT	HIDALGO	13	0
65	Hidalgo	16	10	Aulas 3	HIDALGO	13	0
65	Hidalgo	16	7	carcamo ppal.	HIDALGO	13	0
66	Hidalgo	16	11	CIT	HIDALGO	13	12420
66	Hidalgo	16	7	carcamo ppal.	HIDALGO	13	12420
66	Hidalgo	16	10	Aulas 3	HIDALGO	13	12420
66	Hidalgo	16	0	Unidentified	HIDALGO	13	12420
67	Hidalgo	16	4	carcamo 2 (A1)	HIDALGO	13	0
67	Hidalgo	16	11	CIT	HIDALGO	13	0
67	Hidalgo	16	0	Unidentified	HIDALGO	13	0
67	Hidalgo	16	10	Aulas 3	HIDALGO	13	0
69	Hidalgo	16	4	carcamo 2 (A1)	HIDALGO	13	9180
69	Hidalgo	16	7	carcamo ppal.	HIDALGO	13	9180
69	Hidalgo	16	11	CIT	HIDALGO	13	9180
69	Hidalgo	16	10	Aulas 3	HIDALGO	13	9180
70	Hidalgo	16	7	carcamo ppal.	HIDALGO	13	0
70	Hidalgo	16	4	carcamo 2 (A1)	HIDALGO	13	0
70	Hidalgo	16	10	Aulas 3	HIDALGO	13	0
70	Hidalgo	16	11	CIT	HIDALGO	13	0
71	Hidalgo	16	10	Aulas 3	HIDALGO	13	9073
71	Hidalgo	16	11	CIT	HIDALGO	13	9073
71	Hidalgo	16	4	carcamo 2 (A1)	HIDALGO	13	9073
71	Hidalgo	16	7	carcamo ppal.	HIDALGO	13	9073
72	Hidalgo	16	7	carcamo ppal.	HIDALGO	13	0
72	Hidalgo	16	11	CIT	HIDALGO	13	0
72	Hidalgo	16	0	Unidentified	HIDALGO	13	0
72	Hidalgo	16	10	Aulas 3	HIDALGO	13	0
73	Hidalgo	16	11	CIT	HIDALGO	13	46466
73	Hidalgo	16	4	carcamo 2 (A1)	HIDALGO	13	46466
73	Hidalgo	16	7	carcamo ppal.	HIDALGO	13	46466
73	Hidalgo	16	10	Aulas 3	HIDALGO	13	46466
74	Hidalgo	16	10	Aulas 3	HIDALGO	13	7753
74	Hidalgo	16	4	carcamo 2 (A1)	HIDALGO	13	7753
74	Hidalgo	16	11	CIT	HIDALGO	13	7753
74	Hidalgo	16	7	carcamo ppal.	HIDALGO	13	7753
75	Hidalgo	16	10	Aulas 3	HIDALGO	13	16624
75	Hidalgo	16	4	carcamo 2 (A1)	HIDALGO	13	16624
75	Hidalgo	16	7	carcamo ppal.	HIDALGO	13	16624
75	Hidalgo	16	11	CIT	HIDALGO	13	16624
76	Hidalgo	16	11	CIT	HIDALGO	13	56979
76	Hidalgo	16	7	carcamo ppal.	HIDALGO	13	56979
76	Hidalgo	16	10	Aulas 3	HIDALGO	13	56979
76	Hidalgo	16	4	carcamo 2 (A1)	HIDALGO	13	56979
77	Hidalgo	16	11	CIT	HIDALGO	13	26743
77	Hidalgo	16	7	carcamo ppal.	HIDALGO	13	26743
77	Hidalgo	16	10	Aulas 3	HIDALGO	13	26743
77	Hidalgo	16	4	carcamo 2 (A1)	HIDALGO	13	26743
78	Hidalgo	16	3	carcamo 1 (CE)	HIDALGO	13	0
78	Hidalgo	16	0	Unidentified	HIDALGO	13	0
78	Hidalgo	16	11	CIT	HIDALGO	13	0
78	Hidalgo	16	10	Aulas 3	HIDALGO	13	0
7	Guadalajara	15	38	CÁRCAMO PTAR VIEJA A PTAR NUEVA	JALISCO	14	93741
8	Guadalajara	15	20	AULAS II	JALISCO	14	241905
8	Guadalajara	15	22	CEI	JALISCO	14	0
8	Guadalajara	15	16	INGENIERIAS PRIMERA ETAPA	JALISCO	14	0
8	Guadalajara	15	30	BAÑOS PRIVADOS ADMINISTRATIVO II	JALISCO	14	114286
9	Guadalajara	15	22	CEI	JALISCO	14	45333
9	Guadalajara	15	20	AULAS II	JALISCO	14	4762
9	Guadalajara	15	30	BAÑOS PRIVADOS ADMINISTRATIVO II	JALISCO	14	6476
9	Guadalajara	15	16	INGENIERIAS PRIMERA ETAPA	JALISCO	14	0
10	Guadalajara	15	1	Interceptor PTAR	JALISCO	14	0
10	Guadalajara	15	30	BAÑOS PRIVADOS ADMINISTRATIVO II	JALISCO	14	0
10	Guadalajara	15	20	AULAS II	JALISCO	14	0
11	Guadalajara	15	10	MEDICINA	JALISCO	14	0
11	Guadalajara	15	22	CEI	JALISCO	14	0
11	Guadalajara	15	16	INGENIERIAS PRIMERA ETAPA	JALISCO	14	0
11	Guadalajara	15	20	AULAS II	JALISCO	14	0
11	Guadalajara	15	30	BAÑOS PRIVADOS ADMINISTRATIVO II	JALISCO	14	0
12	Guadalajara	15	30	BAÑOS PRIVADOS ADMINISTRATIVO II	JALISCO	14	0
12	Guadalajara	15	20	AULAS II	JALISCO	14	0
12	Guadalajara	15	16	INGENIERIAS PRIMERA ETAPA	JALISCO	14	0
12	Guadalajara	15	6	Colector 5 (Ingeniería 2a etapa)	JALISCO	14	0
12	Guadalajara	15	22	CEI	JALISCO	14	0
12	Guadalajara	15	10	MEDICINA	JALISCO	14	0
12	Guadalajara	15	11	PABELLON	JALISCO	14	0
13	Guadalajara	15	10	MEDICINA	JALISCO	14	0
13	Guadalajara	15	30	BAÑOS PRIVADOS ADMINISTRATIVO II	JALISCO	14	0
13	Guadalajara	15	20	AULAS II	JALISCO	14	0
13	Guadalajara	15	22	CEI	JALISCO	14	0
13	Guadalajara	15	16	INGENIERIAS PRIMERA ETAPA	JALISCO	14	0
13	Guadalajara	15	6	Colector 5 (Ingeniería 2a etapa)	JALISCO	14	0
15	Guadalajara	15	1	Interceptor PTAR	JALISCO	14	6886
16	Guadalajara	15	10	MEDICINA	JALISCO	14	0
16	Guadalajara	15	11	PABELLON	JALISCO	14	0
16	Guadalajara	15	20	AULAS II	JALISCO	14	0
16	Guadalajara	15	22	CEI	JALISCO	14	0
16	Guadalajara	15	16	INGENIERIAS PRIMERA ETAPA	JALISCO	14	0
16	Guadalajara	15	6	Colector 5 (Ingeniería 2a etapa)	JALISCO	14	0
16	Guadalajara	15	30	BAÑOS PRIVADOS ADMINISTRATIVO II	JALISCO	14	0
17	Guadalajara	15	10	MEDICINA	JALISCO	14	0
17	Guadalajara	15	11	PABELLON	JALISCO	14	0
17	Guadalajara	15	16	INGENIERIAS PRIMERA ETAPA	JALISCO	14	0
17	Guadalajara	15	20	AULAS II	JALISCO	14	0
17	Guadalajara	15	30	BAÑOS PRIVADOS ADMINISTRATIVO II	JALISCO	14	0
17	Guadalajara	15	6	Colector 5 (Ingeniería 2a etapa)	JALISCO	14	0
17	Guadalajara	15	22	CEI	JALISCO	14	0
18	Guadalajara	15	20	AULAS II	JALISCO	14	0
18	Guadalajara	15	6	Colector 5 (Ingeniería 2a etapa)	JALISCO	14	0
18	Guadalajara	15	16	INGENIERIAS PRIMERA ETAPA	JALISCO	14	0
18	Guadalajara	15	30	BAÑOS PRIVADOS ADMINISTRATIVO II	JALISCO	14	0
18	Guadalajara	15	10	MEDICINA	JALISCO	14	0
18	Guadalajara	15	11	PABELLON	JALISCO	14	0
18	Guadalajara	15	22	CEI	JALISCO	14	0
19	Guadalajara	15	6	Colector 5 (Ingeniería 2a etapa)	JALISCO	14	0
19	Guadalajara	15	30	BAÑOS PRIVADOS ADMINISTRATIVO II	JALISCO	14	0
19	Guadalajara	15	10	MEDICINA	JALISCO	14	0
19	Guadalajara	15	16	INGENIERIAS PRIMERA ETAPA	JALISCO	14	0
19	Guadalajara	15	20	AULAS II	JALISCO	14	0
19	Guadalajara	15	22	CEI	JALISCO	14	5303
20	Guadalajara	15	6	Colector 5 (Ingeniería 2a etapa)	JALISCO	14	0
20	Guadalajara	15	16	INGENIERIAS PRIMERA ETAPA	JALISCO	14	0
20	Guadalajara	15	10	MEDICINA	JALISCO	14	0
20	Guadalajara	15	22	CEI	JALISCO	14	0
20	Guadalajara	15	20	AULAS II	JALISCO	14	0
20	Guadalajara	15	30	BAÑOS PRIVADOS ADMINISTRATIVO II	JALISCO	14	0
21	Guadalajara	15	20	AULAS II	JALISCO	14	0
21	Guadalajara	15	10	MEDICINA	JALISCO	14	0
21	Guadalajara	15	6	Colector 5 (Ingeniería 2a etapa)	JALISCO	14	0
21	Guadalajara	15	30	BAÑOS PRIVADOS ADMINISTRATIVO II	JALISCO	14	0
21	Guadalajara	15	10	MEDICINA	JALISCO	14	987
21	Guadalajara	15	16	INGENIERIAS PRIMERA ETAPA	JALISCO	14	85140
22	Guadalajara	15	20	AULAS II	JALISCO	14	4202
22	Guadalajara	15	6	Colector 5 (Ingeniería 2a etapa)	JALISCO	14	0
22	Guadalajara	15	22	CEI	JALISCO	14	0
22	Guadalajara	15	16	INGENIERIAS PRIMERA ETAPA	JALISCO	14	0
22	Guadalajara	15	30	BAÑOS PRIVADOS ADMINISTRATIVO II	JALISCO	14	0
22	Guadalajara	15	10	MEDICINA	JALISCO	14	0
23	Guadalajara	15	22	CEI	JALISCO	14	0
23	Guadalajara	15	10	MEDICINA	JALISCO	14	0
23	Guadalajara	15	16	INGENIERIAS PRIMERA ETAPA	JALISCO	14	0
23	Guadalajara	15	20	AULAS II	JALISCO	14	0
23	Guadalajara	15	30	BAÑOS PRIVADOS ADMINISTRATIVO II	JALISCO	14	0
23	Guadalajara	15	6	Colector 5 (Ingeniería 2a etapa)	JALISCO	14	0
24	Guadalajara	15	10	MEDICINA	JALISCO	14	0
24	Guadalajara	15	22	CEI	JALISCO	14	0
24	Guadalajara	15	6	Colector 5 (Ingeniería 2a etapa)	JALISCO	14	0
24	Guadalajara	15	20	AULAS II	JALISCO	14	0
24	Guadalajara	15	30	BAÑOS PRIVADOS ADMINISTRATIVO II	JALISCO	14	0
24	Guadalajara	15	16	INGENIERIAS PRIMERA ETAPA	JALISCO	14	0
25	Guadalajara	15	30	BAÑOS PRIVADOS ADMINISTRATIVO II	JALISCO	14	0
25	Guadalajara	15	20	AULAS II	JALISCO	14	0
25	Guadalajara	15	10	MEDICINA	JALISCO	14	0
25	Guadalajara	15	6	Colector 5 (Ingeniería 2a etapa)	JALISCO	14	0
25	Guadalajara	15	22	CEI	JALISCO	14	0
25	Guadalajara	15	16	INGENIERIAS PRIMERA ETAPA	JALISCO	14	0
26	Guadalajara	15	6	Colector 5 (Ingeniería 2a etapa)	JALISCO	14	0
26	Guadalajara	15	16	INGENIERIAS PRIMERA ETAPA	JALISCO	14	0
26	Guadalajara	15	20	AULAS II	JALISCO	14	0
26	Guadalajara	15	22	CEI	JALISCO	14	0
26	Guadalajara	15	30	BAÑOS PRIVADOS ADMINISTRATIVO II	JALISCO	14	0
26	Guadalajara	15	10	MEDICINA	JALISCO	14	0
27	Guadalajara	15	22	CEI	JALISCO	14	0
27	Guadalajara	15	30	BAÑOS PRIVADOS ADMINISTRATIVO II	JALISCO	14	0
27	Guadalajara	15	10	MEDICINA	JALISCO	14	0
27	Guadalajara	15	16	INGENIERIAS PRIMERA ETAPA	JALISCO	14	0
27	Guadalajara	15	6	Colector 5 (Ingeniería 2a etapa)	JALISCO	14	0
27	Guadalajara	15	20	AULAS II	JALISCO	14	0
28	Guadalajara	15	30	BAÑOS PRIVADOS ADMINISTRATIVO II	JALISCO	14	0
28	Guadalajara	15	6	Colector 5 (Ingeniería 2a etapa)	JALISCO	14	0
28	Guadalajara	15	10	MEDICINA	JALISCO	14	0
28	Guadalajara	15	22	CEI	JALISCO	14	0
28	Guadalajara	15	16	INGENIERIAS PRIMERA ETAPA	JALISCO	14	0
28	Guadalajara	15	20	AULAS II	JALISCO	14	0
29	Guadalajara	15	20	AULAS II	JALISCO	14	0
29	Guadalajara	15	6	Colector 5 (Ingeniería 2a etapa)	JALISCO	14	0
29	Guadalajara	15	16	INGENIERIAS PRIMERA ETAPA	JALISCO	14	0
29	Guadalajara	15	10	MEDICINA	JALISCO	14	0
29	Guadalajara	15	22	CEI	JALISCO	14	0
29	Guadalajara	15	30	BAÑOS PRIVADOS ADMINISTRATIVO II	JALISCO	14	0
30	Guadalajara	15	20	AULAS II	JALISCO	14	0
30	Guadalajara	15	16	INGENIERIAS PRIMERA ETAPA	JALISCO	14	0
30	Guadalajara	15	10	MEDICINA	JALISCO	14	0
30	Guadalajara	15	30	BAÑOS PRIVADOS ADMINISTRATIVO II	JALISCO	14	0
30	Guadalajara	15	6	Colector 5 (Ingeniería 2a etapa)	JALISCO	14	0
31	Guadalajara	15	30	BAÑOS PRIVADOS ADMINISTRATIVO II	JALISCO	14	0
31	Guadalajara	15	16	INGENIERIAS PRIMERA ETAPA	JALISCO	14	0
31	Guadalajara	15	6	Colector 5 (Ingeniería 2a etapa)	JALISCO	14	0
31	Guadalajara	15	34	PLANTA FÍSICA	JALISCO	14	0
31	Guadalajara	15	10	MEDICINA	JALISCO	14	0
31	Guadalajara	15	22	CEI	JALISCO	14	0
31	Guadalajara	15	20	AULAS II	JALISCO	14	0
32	Guadalajara	15	22	CEI	JALISCO	14	0
32	Guadalajara	15	16	INGENIERIAS PRIMERA ETAPA	JALISCO	14	0
32	Guadalajara	15	34	PLANTA FÍSICA	JALISCO	14	0
32	Guadalajara	15	6	Colector 5 (Ingeniería 2a etapa)	JALISCO	14	0
32	Guadalajara	15	20	AULAS II	JALISCO	14	0
32	Guadalajara	15	10	MEDICINA	JALISCO	14	0
32	Guadalajara	15	30	BAÑOS PRIVADOS ADMINISTRATIVO II	JALISCO	14	0
33	Guadalajara	15	10	MEDICINA	JALISCO	14	0
33	Guadalajara	15	11	PABELLON	JALISCO	14	0
33	Guadalajara	15	13	FORTALEZA	JALISCO	14	0
33	Guadalajara	15	6	Colector 5 (Ingeniería 2a etapa)	JALISCO	14	0
33	Guadalajara	15	34	PLANTA FÍSICA	JALISCO	14	0
33	Guadalajara	15	30	BAÑOS PRIVADOS ADMINISTRATIVO II	JALISCO	14	0
33	Guadalajara	15	20	AULAS II	JALISCO	14	60914
33	Guadalajara	15	22	CEI	JALISCO	14	4298949
33	Guadalajara	15	16	INGENIERIAS PRIMERA ETAPA	JALISCO	14	0
34	Guadalajara	15	10	MEDICINA	JALISCO	14	0
34	Guadalajara	15	30	BAÑOS PRIVADOS ADMINISTRATIVO II	JALISCO	14	47326
34	Guadalajara	15	16	INGENIERIAS PRIMERA ETAPA	JALISCO	14	0
34	Guadalajara	15	6	Colector 5 (Ingeniería 2a etapa)	JALISCO	14	0
34	Guadalajara	15	34	PLANTA FÍSICA	JALISCO	14	0
34	Guadalajara	15	22	CEI	JALISCO	14	0
34	Guadalajara	15	20	AULAS II	JALISCO	14	0
35	Guadalajara	15	16	INGENIERIAS PRIMERA ETAPA	JALISCO	14	0
35	Guadalajara	15	10	MEDICINA	JALISCO	14	0
35	Guadalajara	15	6	Colector 5 (Ingeniería 2a etapa)	JALISCO	14	0
35	Guadalajara	15	22	CEI	JALISCO	14	0
35	Guadalajara	15	34	PLANTA FÍSICA	JALISCO	14	0
35	Guadalajara	15	35	CARD	JALISCO	14	0
35	Guadalajara	15	20	AULAS II	JALISCO	14	0
35	Guadalajara	15	30	BAÑOS PRIVADOS ADMINISTRATIVO II	JALISCO	14	0
36	Guadalajara	15	40	RESIDENCIAS	JALISCO	14	0
36	Guadalajara	15	16	INGENIERIAS PRIMERA ETAPA	JALISCO	14	333067
36	Guadalajara	15	34	PLANTA FÍSICA	JALISCO	14	0
36	Guadalajara	15	30	BAÑOS PRIVADOS ADMINISTRATIVO II	JALISCO	14	1067
36	Guadalajara	15	22	CEI	JALISCO	14	1067
36	Guadalajara	15	6	Colector 5 (Ingeniería 2a etapa)	JALISCO	14	1067
36	Guadalajara	15	10	MEDICINA	JALISCO	14	0
36	Guadalajara	15	13	FORTALEZA	JALISCO	14	0
36	Guadalajara	15	11	PABELLON	JALISCO	14	0
36	Guadalajara	15	20	AULAS II	JALISCO	14	0
37	Guadalajara	15	20	AULAS II	JALISCO	14	0
37	Guadalajara	15	34	PLANTA FÍSICA	JALISCO	14	0
37	Guadalajara	15	30	BAÑOS PRIVADOS ADMINISTRATIVO II	JALISCO	14	0
37	Guadalajara	15	16	INGENIERIAS PRIMERA ETAPA	JALISCO	14	0
37	Guadalajara	15	10	MEDICINA	JALISCO	14	0
37	Guadalajara	15	22	CEI	JALISCO	14	0
37	Guadalajara	15	40	RESIDENCIAS	JALISCO	14	0
38	Guadalajara	15	16	INGENIERIAS PRIMERA ETAPA	JALISCO	14	0
38	Guadalajara	15	43	AULAS V	JALISCO	14	0
38	Guadalajara	15	20	AULAS II	JALISCO	14	27180
38	Guadalajara	15	6	Colector 5 (Ingeniería 2a etapa)	JALISCO	14	0
38	Guadalajara	15	40	RESIDENCIAS	JALISCO	14	0
38	Guadalajara	15	41	AULAS VI	JALISCO	14	0
38	Guadalajara	15	0	Unidentified	JALISCO	14	0
38	Guadalajara	15	0	Unidentified	JALISCO	14	0
38	Guadalajara	15	34	PLANTA FÍSICA	JALISCO	14	0
38	Guadalajara	15	5	Colector 4 (wellness center)	JALISCO	14	7144
38	Guadalajara	15	22	CEI	JALISCO	14	5126
38	Guadalajara	15	0	Unidentified	JALISCO	14	0
38	Guadalajara	15	11	PABELLON	JALISCO	14	0
39	Guadalajara	15	30	BAÑOS PRIVADOS ADMINISTRATIVO II	JALISCO	14	0
39	Guadalajara	15	5	Colector 4 (wellness center)	JALISCO	14	0
39	Guadalajara	15	34	PLANTA FÍSICA	JALISCO	14	0
39	Guadalajara	15	20	AULAS II	JALISCO	14	0
39	Guadalajara	15	44	BIBLIOTECA MUJERES	JALISCO	14	0
39	Guadalajara	15	22	CEI	JALISCO	14	0
39	Guadalajara	15	10	MEDICINA	JALISCO	14	0
39	Guadalajara	15	11	PABELLON	JALISCO	14	0
39	Guadalajara	15	41	AULAS VI	JALISCO	14	0
39	Guadalajara	15	16	INGENIERIAS PRIMERA ETAPA	JALISCO	14	0
39	Guadalajara	15	45	BIBLIOTECA HOMBRES	JALISCO	14	0
39	Guadalajara	15	1	Interceptor PTAR	JALISCO	14	0
39	Guadalajara	15	6	Colector 5 (Ingeniería 2a etapa)	JALISCO	14	0
39	Guadalajara	15	43	AULAS V	JALISCO	14	0
39	Guadalajara	15	40	RESIDENCIAS	JALISCO	14	0
40	Guadalajara	15	40	RESIDENCIAS	JALISCO	14	18081
40	Guadalajara	15	41	AULAS VI	JALISCO	14	0
40	Guadalajara	15	43	AULAS V	JALISCO	14	9167
40	Guadalajara	15	30	BAÑOS PRIVADOS ADMINISTRATIVO II	JALISCO	14	0
40	Guadalajara	15	10	MEDICINA	JALISCO	14	8597
40	Guadalajara	15	22	CEI	JALISCO	14	0
40	Guadalajara	15	34	PLANTA FÍSICA	JALISCO	14	7624
40	Guadalajara	15	45	BIBLIOTECA HOMBRES	JALISCO	14	109483
40	Guadalajara	15	1	Interceptor PTAR	JALISCO	14	6669
40	Guadalajara	15	5	Colector 4 (wellness center)	JALISCO	14	4976
40	Guadalajara	15	16	INGENIERIAS PRIMERA ETAPA	JALISCO	14	4337
40	Guadalajara	15	6	Colector 5 (Ingeniería 2a etapa)	JALISCO	14	6527
40	Guadalajara	15	20	AULAS II	JALISCO	14	0
41	Guadalajara	15	20	AULAS II	JALISCO	14	0
41	Guadalajara	15	5	Colector 4 (wellness center)	JALISCO	14	0
41	Guadalajara	15	45	BIBLIOTECA HOMBRES	JALISCO	14	0
41	Guadalajara	15	22	CEI	JALISCO	14	0
41	Guadalajara	15	10	MEDICINA	JALISCO	14	0
41	Guadalajara	15	30	BAÑOS PRIVADOS ADMINISTRATIVO II	JALISCO	14	0
41	Guadalajara	15	44	BIBLIOTECA MUJERES	JALISCO	14	0
41	Guadalajara	15	43	AULAS V	JALISCO	14	0
41	Guadalajara	15	41	AULAS VI	JALISCO	14	3591
41	Guadalajara	15	34	PLANTA FÍSICA	JALISCO	14	0
41	Guadalajara	15	16	INGENIERIAS PRIMERA ETAPA	JALISCO	14	0
41	Guadalajara	15	6	Colector 5 (Ingeniería 2a etapa)	JALISCO	14	0
41	Guadalajara	15	40	RESIDENCIAS	JALISCO	14	3531
42	Guadalajara	15	40	RESIDENCIAS	JALISCO	14	0
42	Guadalajara	15	16	INGENIERIAS PRIMERA ETAPA	JALISCO	14	0
42	Guadalajara	15	5	Colector 4 (wellness center)	JALISCO	14	0
42	Guadalajara	15	6	Colector 5 (Ingeniería 2a etapa)	JALISCO	14	0
42	Guadalajara	15	43	AULAS V	JALISCO	14	2203
42	Guadalajara	15	45	BIBLIOTECA HOMBRES	JALISCO	14	0
42	Guadalajara	15	34	PLANTA FÍSICA	JALISCO	14	0
42	Guadalajara	15	35	CARD	JALISCO	14	0
42	Guadalajara	15	30	BAÑOS PRIVADOS ADMINISTRATIVO II	JALISCO	14	0
42	Guadalajara	15	44	BIBLIOTECA MUJERES	JALISCO	14	0
42	Guadalajara	15	18	DIFUSIÓN CULTURAL B	JALISCO	14	0
42	Guadalajara	15	10	MEDICINA	JALISCO	14	0
42	Guadalajara	15	29	BAÑOS PRIVADOS ADMINISTRATIVO I	JALISCO	14	0
42	Guadalajara	15	22	CEI	JALISCO	14	0
42	Guadalajara	15	41	AULAS VI	JALISCO	14	0
42	Guadalajara	15	1	Interceptor PTAR	JALISCO	14	0
43	Guadalajara	15	34	PLANTA FÍSICA	JALISCO	14	0
43	Guadalajara	15	43	AULAS V	JALISCO	14	0
43	Guadalajara	15	30	BAÑOS PRIVADOS ADMINISTRATIVO II	JALISCO	14	0
43	Guadalajara	15	22	CEI	JALISCO	14	0
43	Guadalajara	15	29	BAÑOS PRIVADOS ADMINISTRATIVO I	JALISCO	14	0
43	Guadalajara	15	10	MEDICINA	JALISCO	14	0
43	Guadalajara	15	41	AULAS VI	JALISCO	14	0
43	Guadalajara	15	40	RESIDENCIAS	JALISCO	14	0
43	Guadalajara	15	16	INGENIERIAS PRIMERA ETAPA	JALISCO	14	0
43	Guadalajara	15	20	AULAS II	JALISCO	14	0
43	Guadalajara	15	6	Colector 5 (Ingeniería 2a etapa)	JALISCO	14	0
43	Guadalajara	15	44	BIBLIOTECA MUJERES	JALISCO	14	0
43	Guadalajara	15	45	BIBLIOTECA HOMBRES	JALISCO	14	0
43	Guadalajara	15	18	DIFUSIÓN CULTURAL B	JALISCO	14	0
43	Guadalajara	15	5	Colector 4 (wellness center)	JALISCO	14	0
44	Guadalajara	15	30	BAÑOS PRIVADOS ADMINISTRATIVO II	JALISCO	14	55804
44	Guadalajara	15	22	CEI	JALISCO	14	15960
44	Guadalajara	15	10	MEDICINA	JALISCO	14	0
44	Guadalajara	15	1	Interceptor PTAR	JALISCO	14	0
44	Guadalajara	15	20	AULAS II	JALISCO	14	55791
44	Guadalajara	15	34	PLANTA FÍSICA	JALISCO	14	0
44	Guadalajara	15	44	BIBLIOTECA MUJERES	JALISCO	14	31170
44	Guadalajara	15	16	INGENIERIAS PRIMERA ETAPA	JALISCO	14	35370
44	Guadalajara	15	6	Colector 5 (Ingeniería 2a etapa)	JALISCO	14	15977
44	Guadalajara	15	5	Colector 4 (wellness center)	JALISCO	14	0
44	Guadalajara	15	45	BIBLIOTECA HOMBRES	JALISCO	14	25834
44	Guadalajara	15	43	AULAS V	JALISCO	14	0
44	Guadalajara	15	41	AULAS VI	JALISCO	14	27759
44	Guadalajara	15	40	RESIDENCIAS	JALISCO	14	0
44	Guadalajara	15	29	BAÑOS PRIVADOS ADMINISTRATIVO I	JALISCO	14	14824
45	Guadalajara	15	40	RESIDENCIAS	JALISCO	14	0
45	Guadalajara	15	20	AULAS II	JALISCO	14	5640
45	Guadalajara	15	5	Colector 4 (wellness center)	JALISCO	14	171767
45	Guadalajara	15	43	AULAS V	JALISCO	14	0
45	Guadalajara	15	29	BAÑOS PRIVADOS ADMINISTRATIVO I	JALISCO	14	34800
45	Guadalajara	15	45	BIBLIOTECA HOMBRES	JALISCO	14	0
45	Guadalajara	15	44	BIBLIOTECA MUJERES	JALISCO	14	0
45	Guadalajara	15	34	PLANTA FÍSICA	JALISCO	14	37243
45	Guadalajara	15	41	AULAS VI	JALISCO	14	0
45	Guadalajara	15	10	MEDICINA	JALISCO	14	0
45	Guadalajara	15	30	BAÑOS PRIVADOS ADMINISTRATIVO II	JALISCO	14	27206
45	Guadalajara	15	22	CEI	JALISCO	14	0
45	Guadalajara	15	16	INGENIERIAS PRIMERA ETAPA	JALISCO	14	7226
45	Guadalajara	15	6	Colector 5 (Ingeniería 2a etapa)	JALISCO	14	0
46	Guadalajara	15	10	MEDICINA	JALISCO	14	0
46	Guadalajara	15	30	BAÑOS PRIVADOS ADMINISTRATIVO II	JALISCO	14	0
46	Guadalajara	15	44	BIBLIOTECA MUJERES	JALISCO	14	0
46	Guadalajara	15	6	Colector 5 (Ingeniería 2a etapa)	JALISCO	14	0
46	Guadalajara	15	5	Colector 4 (wellness center)	JALISCO	14	0
46	Guadalajara	15	41	AULAS VI	JALISCO	14	0
46	Guadalajara	15	40	RESIDENCIAS	JALISCO	14	0
46	Guadalajara	15	16	INGENIERIAS PRIMERA ETAPA	JALISCO	14	0
46	Guadalajara	15	18	DIFUSIÓN CULTURAL B	JALISCO	14	0
46	Guadalajara	15	43	AULAS V	JALISCO	14	0
46	Guadalajara	15	45	BIBLIOTECA HOMBRES	JALISCO	14	0
46	Guadalajara	15	29	BAÑOS PRIVADOS ADMINISTRATIVO I	JALISCO	14	408433
46	Guadalajara	15	22	CEI	JALISCO	14	0
46	Guadalajara	15	20	AULAS II	JALISCO	14	0
46	Guadalajara	15	34	PLANTA FÍSICA	JALISCO	14	0
47	Guadalajara	15	5	Colector 4 (wellness center)	JALISCO	14	0
47	Guadalajara	15	29	BAÑOS PRIVADOS ADMINISTRATIVO I	JALISCO	14	6437
47	Guadalajara	15	41	AULAS VI	JALISCO	14	0
47	Guadalajara	15	16	INGENIERIAS PRIMERA ETAPA	JALISCO	14	0
47	Guadalajara	15	6	Colector 5 (Ingeniería 2a etapa)	JALISCO	14	100843
47	Guadalajara	15	10	MEDICINA	JALISCO	14	0
47	Guadalajara	15	43	AULAS V	JALISCO	14	0
47	Guadalajara	15	40	RESIDENCIAS	JALISCO	14	0
47	Guadalajara	15	6	Colector 5 (Ingeniería 2a etapa)	JALISCO	14	0
47	Guadalajara	15	22	CEI	JALISCO	14	0
47	Guadalajara	15	18	DIFUSIÓN CULTURAL B	JALISCO	14	0
47	Guadalajara	15	20	AULAS II	JALISCO	14	0
48	Guadalajara	15	45	BIBLIOTECA HOMBRES	JALISCO	14	0
48	Guadalajara	15	41	AULAS VI	JALISCO	14	0
48	Guadalajara	15	20	AULAS II	JALISCO	14	0
48	Guadalajara	15	5	Colector 4 (wellness center)	JALISCO	14	0
48	Guadalajara	15	16	INGENIERIAS PRIMERA ETAPA	JALISCO	14	0
48	Guadalajara	15	29	BAÑOS PRIVADOS ADMINISTRATIVO I	JALISCO	14	0
48	Guadalajara	15	10	MEDICINA	JALISCO	14	0
48	Guadalajara	15	22	CEI	JALISCO	14	0
48	Guadalajara	15	44	BIBLIOTECA MUJERES	JALISCO	14	0
48	Guadalajara	15	34	PLANTA FÍSICA	JALISCO	14	0
48	Guadalajara	15	6	Colector 5 (Ingeniería 2a etapa)	JALISCO	14	0
48	Guadalajara	15	18	DIFUSIÓN CULTURAL B	JALISCO	14	0
48	Guadalajara	15	30	BAÑOS PRIVADOS ADMINISTRATIVO II	JALISCO	14	0
48	Guadalajara	15	40	RESIDENCIAS	JALISCO	14	0
48	Guadalajara	15	43	AULAS V	JALISCO	14	0
49	Guadalajara	15	40	RESIDENCIAS	JALISCO	14	0
49	Guadalajara	15	41	AULAS VI	JALISCO	14	0
49	Guadalajara	15	10	MEDICINA	JALISCO	14	0
49	Guadalajara	15	29	BAÑOS PRIVADOS ADMINISTRATIVO I	JALISCO	14	0
49	Guadalajara	15	22	CEI	JALISCO	14	0
49	Guadalajara	15	30	BAÑOS PRIVADOS ADMINISTRATIVO II	JALISCO	14	0
49	Guadalajara	15	20	AULAS II	JALISCO	14	0
49	Guadalajara	15	45	BIBLIOTECA HOMBRES	JALISCO	14	14653
49	Guadalajara	15	43	AULAS V	JALISCO	14	0
49	Guadalajara	15	5	Colector 4 (wellness center)	JALISCO	14	0
49	Guadalajara	15	1	Interceptor PTAR	JALISCO	14	0
49	Guadalajara	15	44	BIBLIOTECA MUJERES	JALISCO	14	0
49	Guadalajara	15	18	DIFUSIÓN CULTURAL B	JALISCO	14	0
49	Guadalajara	15	34	PLANTA FÍSICA	JALISCO	14	0
49	Guadalajara	15	16	INGENIERIAS PRIMERA ETAPA	JALISCO	14	0
49	Guadalajara	15	6	Colector 5 (Ingeniería 2a etapa)	JALISCO	14	0
50	Guadalajara	15	6	Colector 5 (Ingeniería 2a etapa)	JALISCO	14	0
50	Guadalajara	15	42	SNACKS PREPAS	JALISCO	14	0
50	Guadalajara	15	16	INGENIERIAS PRIMERA ETAPA	JALISCO	14	0
50	Guadalajara	15	45	BIBLIOTECA HOMBRES	JALISCO	14	0
50	Guadalajara	15	34	PLANTA FÍSICA	JALISCO	14	0
50	Guadalajara	15	0	Unidentified	JALISCO	14	0
50	Guadalajara	15	40	RESIDENCIAS	JALISCO	14	0
50	Guadalajara	15	22	CEI	JALISCO	14	0
50	Guadalajara	15	44	BIBLIOTECA MUJERES	JALISCO	14	0
50	Guadalajara	15	20	AULAS II	JALISCO	14	0
50	Guadalajara	15	13	FORTALEZA	JALISCO	14	52701
50	Guadalajara	15	5	Colector 4 (wellness center)	JALISCO	14	0
50	Guadalajara	15	18	DIFUSIÓN CULTURAL B	JALISCO	14	0
50	Guadalajara	15	28	ADMINISTRATIVOS II	JALISCO	14	0
50	Guadalajara	15	27	ADMINISTRATIVOS I	JALISCO	14	0
55	Guadalajara	15	13	FORTALEZA	JALISCO	14	0
55	Guadalajara	15	5	Colector 4 (wellness center)	JALISCO	14	0
55	Guadalajara	15	40	RESIDENCIAS	JALISCO	14	6639
55	Guadalajara	15	28	ADMINISTRATIVOS II	JALISCO	14	0
55	Guadalajara	15	0	Unidentified	JALISCO	14	0
55	Guadalajara	15	0	Unidentified	JALISCO	14	0
55	Guadalajara	15	16	INGENIERIAS PRIMERA ETAPA	JALISCO	14	1440
55	Guadalajara	15	6	Colector 5 (Ingeniería 2a etapa)	JALISCO	14	8816
55	Guadalajara	15	45	BIBLIOTECA HOMBRES	JALISCO	14	8670
55	Guadalajara	15	44	BIBLIOTECA MUJERES	JALISCO	14	0
55	Guadalajara	15	20	AULAS II	JALISCO	14	7886
55	Guadalajara	15	18	DIFUSIÓN CULTURAL B	JALISCO	14	0
55	Guadalajara	15	27	ADMINISTRATIVOS I	JALISCO	14	1997
55	Guadalajara	15	22	CEI	JALISCO	14	0
55	Guadalajara	15	34	PLANTA FÍSICA	JALISCO	14	0
56	Guadalajara	15	45	BIBLIOTECA HOMBRES	JALISCO	14	113593
56	Guadalajara	15	22	CEI	JALISCO	14	0
56	Guadalajara	15	5	Colector 4 (wellness center)	JALISCO	14	0
56	Guadalajara	15	6	Colector 5 (Ingeniería 2a etapa)	JALISCO	14	599597
56	Guadalajara	15	27	ADMINISTRATIVOS I	JALISCO	14	2807
56	Guadalajara	15	44	BIBLIOTECA MUJERES	JALISCO	14	0
56	Guadalajara	15	20	AULAS II	JALISCO	14	92709
56	Guadalajara	15	16	INGENIERIAS PRIMERA ETAPA	JALISCO	14	3896413
56	Guadalajara	15	34	PLANTA FÍSICA	JALISCO	14	255193
56	Guadalajara	15	40	RESIDENCIAS	JALISCO	14	17319
56	Guadalajara	15	18	DIFUSIÓN CULTURAL B	JALISCO	14	0
56	Guadalajara	15	0	Unidentified	JALISCO	14	6844
56	Guadalajara	15	0	Unidentified	JALISCO	14	6357373
56	Guadalajara	15	13	FORTALEZA	JALISCO	14	179229
56	Guadalajara	15	28	ADMINISTRATIVOS II	JALISCO	14	0
56	Guadalajara	15	0	Unidentified	JALISCO	14	51733
63	Guadalajara	15	40	RESIDENCIAS	JALISCO	14	0
63	Guadalajara	15	45	BIBLIOTECA HOMBRES	JALISCO	14	0
63	Guadalajara	15	27	ADMINISTRATIVOS I	JALISCO	14	64671
63	Guadalajara	15	0	Unidentified	JALISCO	14	0
63	Guadalajara	15	20	AULAS II	JALISCO	14	0
63	Guadalajara	15	19	DIFUSIÓN CULTURAL A	JALISCO	14	0
63	Guadalajara	15	11	PABELLON	JALISCO	14	0
63	Guadalajara	15	16	INGENIERIAS PRIMERA ETAPA	JALISCO	14	0
63	Guadalajara	15	0	Unidentified	JALISCO	14	0
63	Guadalajara	15	28	ADMINISTRATIVOS II	JALISCO	14	0
63	Guadalajara	15	45	BIBLIOTECA HOMBRES	JALISCO	14	0
63	Guadalajara	15	35	CARD	JALISCO	14	0
63	Guadalajara	15	6	Colector 5 (Ingeniería 2a etapa)	JALISCO	14	0
63	Guadalajara	15	0	Unidentified	JALISCO	14	0
63	Guadalajara	15	5	Colector 4 (wellness center)	JALISCO	14	12879
64	Guadalajara	15	17	AULAS III	JALISCO	14	0
64	Guadalajara	15	0	Unidentified	JALISCO	14	0
64	Guadalajara	15	16	INGENIERIAS PRIMERA ETAPA	JALISCO	14	0
64	Guadalajara	15	6	Colector 5 (Ingeniería 2a etapa)	JALISCO	14	0
64	Guadalajara	15	0	Unidentified	JALISCO	14	0
64	Guadalajara	15	44	BIBLIOTECA MUJERES	JALISCO	14	0
64	Guadalajara	15	28	ADMINISTRATIVOS II	JALISCO	14	0
64	Guadalajara	15	45	BIBLIOTECA HOMBRES	JALISCO	14	0
64	Guadalajara	15	0	Unidentified	JALISCO	14	112573
64	Guadalajara	15	20	AULAS II	JALISCO	14	0
64	Guadalajara	15	40	RESIDENCIAS	JALISCO	14	0
64	Guadalajara	15	5	Colector 4 (wellness center)	JALISCO	14	0
64	Guadalajara	15	27	ADMINISTRATIVOS I	JALISCO	14	0
64	Guadalajara	15	42	SNACKS PREPAS	JALISCO	14	0
64	Guadalajara	15	35	CARD	JALISCO	14	0
64	Guadalajara	15	10	MEDICINA	JALISCO	14	0
65	Guadalajara	15	44	BIBLIOTECA MUJERES	JALISCO	14	0
65	Guadalajara	15	6	Colector 5 (Ingeniería 2a etapa)	JALISCO	14	0
65	Guadalajara	15	22	CEI	JALISCO	14	0
65	Guadalajara	15	17	AULAS III	JALISCO	14	0
65	Guadalajara	15	20	AULAS II	JALISCO	14	0
65	Guadalajara	15	0	Unidentified	JALISCO	14	0
65	Guadalajara	15	16	INGENIERIAS PRIMERA ETAPA	JALISCO	14	0
65	Guadalajara	15	0	Unidentified	JALISCO	14	0
65	Guadalajara	15	11	PABELLON	JALISCO	14	0
65	Guadalajara	15	40	RESIDENCIAS	JALISCO	14	0
65	Guadalajara	15	27	ADMINISTRATIVOS I	JALISCO	14	0
65	Guadalajara	15	0	Unidentified	JALISCO	14	4174
65	Guadalajara	15	28	ADMINISTRATIVOS II	JALISCO	14	0
65	Guadalajara	15	35	CARD	JALISCO	14	0
65	Guadalajara	15	45	BIBLIOTECA HOMBRES	JALISCO	14	0
65	Guadalajara	15	5	Colector 4 (wellness center)	JALISCO	14	0
66	Guadalajara	15	10	MEDICINA	JALISCO	14	0
66	Guadalajara	15	22	CEI	JALISCO	14	0
66	Guadalajara	15	27	ADMINISTRATIVOS I	JALISCO	14	0
66	Guadalajara	15	0	Unidentified	JALISCO	14	0
66	Guadalajara	15	0	Unidentified	JALISCO	14	0
66	Guadalajara	15	6	Colector 5 (Ingeniería 2a etapa)	JALISCO	14	0
66	Guadalajara	15	20	AULAS II	JALISCO	14	0
66	Guadalajara	15	16	INGENIERIAS PRIMERA ETAPA	JALISCO	14	0
66	Guadalajara	15	44	BIBLIOTECA MUJERES	JALISCO	14	0
66	Guadalajara	15	35	CARD	JALISCO	14	0
66	Guadalajara	15	17	AULAS III	JALISCO	14	0
66	Guadalajara	15	0	Unidentified	JALISCO	14	0
66	Guadalajara	15	5	Colector 4 (wellness center)	JALISCO	14	0
66	Guadalajara	15	40	RESIDENCIAS	JALISCO	14	0
66	Guadalajara	15	28	ADMINISTRATIVOS II	JALISCO	14	0
66	Guadalajara	15	45	BIBLIOTECA HOMBRES	JALISCO	14	0
67	Guadalajara	15	17	AULAS III	JALISCO	14	0
67	Guadalajara	15	10	MEDICINA	JALISCO	14	0
67	Guadalajara	15	22	CEI	JALISCO	14	0
67	Guadalajara	15	27	ADMINISTRATIVOS I	JALISCO	14	0
67	Guadalajara	15	44	BIBLIOTECA MUJERES	JALISCO	14	0
67	Guadalajara	15	40	RESIDENCIAS	JALISCO	14	0
67	Guadalajara	15	20	AULAS II	JALISCO	14	0
67	Guadalajara	15	16	INGENIERIAS PRIMERA ETAPA	JALISCO	14	0
67	Guadalajara	15	35	CARD	JALISCO	14	0
67	Guadalajara	15	0	Unidentified	JALISCO	14	0
67	Guadalajara	15	28	ADMINISTRATIVOS II	JALISCO	14	0
67	Guadalajara	15	5	Colector 4 (wellness center)	JALISCO	14	0
67	Guadalajara	15	45	BIBLIOTECA HOMBRES	JALISCO	14	0
67	Guadalajara	15	0	Unidentified	JALISCO	14	0
67	Guadalajara	15	0	Unidentified	JALISCO	14	0
67	Guadalajara	15	6	Colector 5 (Ingeniería 2a etapa)	JALISCO	14	0
69	Guadalajara	15	16	INGENIERIAS PRIMERA ETAPA	JALISCO	14	0
69	Guadalajara	15	6	Colector 5 (Ingeniería 2a etapa)	JALISCO	14	0
69	Guadalajara	15	42	SNACKS PREPAS	JALISCO	14	0
69	Guadalajara	15	40	RESIDENCIAS	JALISCO	14	0
69	Guadalajara	15	44	BIBLIOTECA MUJERES	JALISCO	14	0
69	Guadalajara	15	20	AULAS II	JALISCO	14	0
69	Guadalajara	15	45	BIBLIOTECA HOMBRES	JALISCO	14	0
69	Guadalajara	15	35	CARD	JALISCO	14	0
69	Guadalajara	15	17	AULAS III	JALISCO	14	0
69	Guadalajara	15	5	Colector 4 (wellness center)	JALISCO	14	0
69	Guadalajara	15	0	Unidentified	JALISCO	14	0
69	Guadalajara	15	27	ADMINISTRATIVOS I	JALISCO	14	0
69	Guadalajara	15	22	CEI	JALISCO	14	0
69	Guadalajara	15	28	ADMINISTRATIVOS II	JALISCO	14	0
69	Guadalajara	15	0	Unidentified	JALISCO	14	0
69	Guadalajara	15	11	PABELLON	JALISCO	14	0
70	Guadalajara	15	10	MEDICINA	JALISCO	14	0
70	Guadalajara	15	6	Colector 5 (Ingeniería 2a etapa)	JALISCO	14	0
70	Guadalajara	15	0	Unidentified	JALISCO	14	0
70	Guadalajara	15	0	Unidentified	JALISCO	14	0
70	Guadalajara	15	28	ADMINISTRATIVOS II	JALISCO	14	0
70	Guadalajara	15	17	AULAS III	JALISCO	14	0
70	Guadalajara	15	16	INGENIERIAS PRIMERA ETAPA	JALISCO	14	0
70	Guadalajara	15	44	BIBLIOTECA MUJERES	JALISCO	14	0
70	Guadalajara	15	22	CEI	JALISCO	14	0
70	Guadalajara	15	0	Unidentified	JALISCO	14	0
70	Guadalajara	15	45	BIBLIOTECA HOMBRES	JALISCO	14	0
70	Guadalajara	15	20	AULAS II	JALISCO	14	0
70	Guadalajara	15	35	CARD	JALISCO	14	0
70	Guadalajara	15	40	RESIDENCIAS	JALISCO	14	0
70	Guadalajara	15	5	Colector 4 (wellness center)	JALISCO	14	0
70	Guadalajara	15	27	ADMINISTRATIVOS I	JALISCO	14	0
71	Guadalajara	15	44	BIBLIOTECA MUJERES	JALISCO	14	16307
71	Guadalajara	15	40	RESIDENCIAS	JALISCO	14	16307
71	Guadalajara	15	20	AULAS II	JALISCO	14	16307
71	Guadalajara	15	0	Unidentified	JALISCO	14	16307
71	Guadalajara	15	35	CARD	JALISCO	14	16307
71	Guadalajara	15	0	Unidentified	JALISCO	14	16307
71	Guadalajara	15	6	Colector 5 (Ingeniería 2a etapa)	JALISCO	14	16307
71	Guadalajara	15	42	SNACKS PREPAS	JALISCO	14	16307
71	Guadalajara	15	28	ADMINISTRATIVOS II	JALISCO	14	16307
71	Guadalajara	15	10	MEDICINA	JALISCO	14	16307
71	Guadalajara	15	27	ADMINISTRATIVOS I	JALISCO	14	16307
71	Guadalajara	15	0	Unidentified	JALISCO	14	16307
71	Guadalajara	15	16	INGENIERIAS PRIMERA ETAPA	JALISCO	14	16307
71	Guadalajara	15	45	BIBLIOTECA HOMBRES	JALISCO	14	16307
71	Guadalajara	15	5	Colector 4 (wellness center)	JALISCO	14	16307
71	Guadalajara	15	17	AULAS III	JALISCO	14	16307
72	Guadalajara	15	16	INGENIERIAS PRIMERA ETAPA	JALISCO	14	0
72	Guadalajara	15	10	MEDICINA	JALISCO	14	0
72	Guadalajara	15	44	BIBLIOTECA MUJERES	JALISCO	14	0
72	Guadalajara	15	0	Unidentified	JALISCO	14	0
72	Guadalajara	15	0	Unidentified	JALISCO	14	0
72	Guadalajara	15	6	Colector 5 (Ingeniería 2a etapa)	JALISCO	14	0
72	Guadalajara	15	28	ADMINISTRATIVOS II	JALISCO	14	0
72	Guadalajara	15	45	BIBLIOTECA HOMBRES	JALISCO	14	0
72	Guadalajara	15	27	ADMINISTRATIVOS I	JALISCO	14	3874
72	Guadalajara	15	0	Unidentified	JALISCO	14	3874
72	Guadalajara	15	5	Colector 4 (wellness center)	JALISCO	14	3874
72	Guadalajara	15	0	Unidentified	JALISCO	14	3874
72	Guadalajara	15	40	RESIDENCIAS	JALISCO	14	0
72	Guadalajara	15	35	CARD	JALISCO	14	0
72	Guadalajara	15	17	AULAS III	JALISCO	14	0
72	Guadalajara	15	20	AULAS II	JALISCO	14	0
73	Guadalajara	15	5	Colector 4 (wellness center)	JALISCO	14	57137
73	Guadalajara	15	0	Unidentified	JALISCO	14	57137
73	Guadalajara	15	10	MEDICINA	JALISCO	14	57137
73	Guadalajara	15	16	INGENIERIAS PRIMERA ETAPA	JALISCO	14	57137
73	Guadalajara	15	27	ADMINISTRATIVOS I	JALISCO	14	57137
73	Guadalajara	15	20	AULAS II	JALISCO	14	57137
73	Guadalajara	15	44	BIBLIOTECA MUJERES	JALISCO	14	57137
73	Guadalajara	15	17	AULAS III	JALISCO	14	57137
73	Guadalajara	15	40	RESIDENCIAS	JALISCO	14	57137
73	Guadalajara	15	0	Unidentified	JALISCO	14	57137
73	Guadalajara	15	45	BIBLIOTECA HOMBRES	JALISCO	14	57137
73	Guadalajara	15	22	CEI	JALISCO	14	57137
73	Guadalajara	15	28	ADMINISTRATIVOS II	JALISCO	14	57137
73	Guadalajara	15	35	CARD	JALISCO	14	57137
73	Guadalajara	15	0	Unidentified	JALISCO	14	57137
73	Guadalajara	15	6	Colector 5 (Ingeniería 2a etapa)	JALISCO	14	57137
74	Guadalajara	15	27	ADMINISTRATIVOS I	JALISCO	14	3501
74	Guadalajara	15	35	CARD	JALISCO	14	3501
74	Guadalajara	15	20	AULAS II	JALISCO	14	3501
74	Guadalajara	15	0	Unidentified	JALISCO	14	3501
74	Guadalajara	15	0	Unidentified	JALISCO	14	3836
74	Guadalajara	15	0	Unidentified	JALISCO	14	3836
74	Guadalajara	15	28	ADMINISTRATIVOS II	JALISCO	14	3836
74	Guadalajara	15	17	AULAS III	JALISCO	14	3836
74	Guadalajara	15	45	BIBLIOTECA HOMBRES	JALISCO	14	14151
74	Guadalajara	15	10	MEDICINA	JALISCO	14	14151
74	Guadalajara	15	40	RESIDENCIAS	JALISCO	14	14151
74	Guadalajara	15	5	Colector 4 (wellness center)	JALISCO	14	14151
74	Guadalajara	15	0	Unidentified	JALISCO	14	0
74	Guadalajara	15	44	BIBLIOTECA MUJERES	JALISCO	14	0
74	Guadalajara	15	16	INGENIERIAS PRIMERA ETAPA	JALISCO	14	0
74	Guadalajara	15	6	Colector 5 (Ingeniería 2a etapa)	JALISCO	14	0
75	Guadalajara	15	6	Colector 5 (Ingeniería 2a etapa)	JALISCO	14	42296
75	Guadalajara	15	17	AULAS III	JALISCO	14	42296
75	Guadalajara	15	30	BAÑOS PRIVADOS ADMINISTRATIVO II	JALISCO	14	42296
75	Guadalajara	15	5	Colector 4 (wellness center)	JALISCO	14	42296
75	Guadalajara	15	10	MEDICINA	JALISCO	14	103011
75	Guadalajara	15	40	RESIDENCIAS	JALISCO	14	103011
75	Guadalajara	15	20	AULAS II	JALISCO	14	103011
75	Guadalajara	15	45	BIBLIOTECA HOMBRES	JALISCO	14	103011
75	Guadalajara	15	0	Unidentified	JALISCO	14	0
75	Guadalajara	15	0	Unidentified	JALISCO	14	0
75	Guadalajara	15	0	Unidentified	JALISCO	14	0
75	Guadalajara	15	16	INGENIERIAS PRIMERA ETAPA	JALISCO	14	0
75	Guadalajara	15	22	CEI	JALISCO	14	45030
75	Guadalajara	15	27	ADMINISTRATIVOS I	JALISCO	14	45030
75	Guadalajara	15	44	BIBLIOTECA MUJERES	JALISCO	14	45030
75	Guadalajara	15	35	CARD	JALISCO	14	45030
76	Guadalajara	15	40	RESIDENCIAS	JALISCO	14	0
76	Guadalajara	15	45	BIBLIOTECA HOMBRES	JALISCO	14	0
76	Guadalajara	15	42	SNACKS PREPAS	JALISCO	14	0
76	Guadalajara	15	22	CEI	JALISCO	14	52226
76	Guadalajara	15	42	SNACKS PREPAS	JALISCO	14	0
76	Guadalajara	15	20	AULAS II	JALISCO	14	0
76	Guadalajara	15	27	ADMINISTRATIVOS I	JALISCO	14	0
76	Guadalajara	15	16	INGENIERIAS PRIMERA ETAPA	JALISCO	14	0
76	Guadalajara	15	35	CARD	JALISCO	14	0
76	Guadalajara	15	28	ADMINISTRATIVOS II	JALISCO	14	0
76	Guadalajara	15	17	AULAS III	JALISCO	14	0
76	Guadalajara	15	5	Colector 4 (wellness center)	JALISCO	14	0
76	Guadalajara	15	6	Colector 5 (Ingeniería 2a etapa)	JALISCO	14	0
76	Guadalajara	15	44	BIBLIOTECA MUJERES	JALISCO	14	0
76	Guadalajara	15	11	PABELLON	JALISCO	14	0
76	Guadalajara	15	0	Unidentified	JALISCO	14	0
77	Guadalajara	15	45	BIBLIOTECA HOMBRES	JALISCO	14	1160413
77	Guadalajara	15	16	INGENIERIAS PRIMERA ETAPA	JALISCO	14	1160413
77	Guadalajara	15	42	SNACKS PREPAS	JALISCO	14	1160413
77	Guadalajara	15	5	Colector 4 (wellness center)	JALISCO	14	1160413
77	Guadalajara	15	4	AULAS III	JALISCO	14	23006
77	Guadalajara	15	10	MEDICINA	JALISCO	14	23006
77	Guadalajara	15	22	CEI	JALISCO	14	23006
77	Guadalajara	15	35	CARD	JALISCO	14	23006
77	Guadalajara	15	28	ADMINISTRATIVOS II	JALISCO	14	0
77	Guadalajara	15	42	SNACKS PREPAS	JALISCO	14	0
77	Guadalajara	15	40	RESIDENCIAS	JALISCO	14	0
77	Guadalajara	15	27	ADMINISTRATIVOS I	JALISCO	14	0
77	Guadalajara	15	6	Colector 5 (Ingeniería 2a etapa)	JALISCO	14	323944
77	Guadalajara	15	20	AULAS II	JALISCO	14	323944
77	Guadalajara	15	0	Unidentified	JALISCO	14	323944
77	Guadalajara	15	44	BIBLIOTECA MUJERES	JALISCO	14	323944
78	Guadalajara	15	10	MEDICINA	JALISCO	14	0
78	Guadalajara	15	30	BAÑOS PRIVADOS ADMINISTRATIVO II	JALISCO	14	0
78	Guadalajara	15	29	BAÑOS PRIVADOS ADMINISTRATIVO I	JALISCO	14	0
78	Guadalajara	15	6	Colector 5 (Ingeniería 2a etapa)	JALISCO	14	0
78	Guadalajara	15	45	BIBLIOTECA HOMBRES	JALISCO	14	0
78	Guadalajara	15	40	RESIDENCIAS	JALISCO	14	0
78	Guadalajara	15	39	Wellness	JALISCO	14	0
78	Guadalajara	15	20	AULAS II	JALISCO	14	0
78	Guadalajara	15	44	BIBLIOTECA MUJERES	JALISCO	14	346937
78	Guadalajara	15	0	Unidentified	JALISCO	14	346937
78	Guadalajara	15	0	Unidentified	JALISCO	14	346937
78	Guadalajara	15	17	AULAS III	JALISCO	14	346937
78	Guadalajara	15	22	CEI	JALISCO	14	8027
78	Guadalajara	15	16	INGENIERIAS PRIMERA ETAPA	JALISCO	14	8027
78	Guadalajara	15	35	CARD	JALISCO	14	8027
10	Santa Anita	29	1	Interceptor PTAR	JALISCO	14	0
12	Santa Anita	29	1	Interceptor PTAR	JALISCO	14	0
13	Santa Anita	29	1	Interceptor PTAR	JALISCO	14	0
15	Santa Anita	29	1	Interceptor PTAR	JALISCO	14	0
16	Santa Anita	29	1	Interceptor PTAR	JALISCO	14	0
18	Santa Anita	29	1	Interceptor PTAR	JALISCO	14	0
19	Santa Anita	29	1	Interceptor PTAR	JALISCO	14	0
20	Santa Anita	29	1	Interceptor PTAR	JALISCO	14	1780
25	Santa Anita	29	1	Interceptor PTAR	JALISCO	14	0
26	Santa Anita	29	1	Interceptor PTAR	JALISCO	14	0
27	Santa Anita	29	1	Interceptor PTAR	JALISCO	14	0
29	Santa Anita	29	1	Interceptor PTAR	JALISCO	14	0
31	Santa Anita	29	1	Interceptor PTAR	JALISCO	14	0
34	Santa Anita	29	1	Interceptor PTAR	JALISCO	14	0
36	Santa Anita	29	1	Interceptor PTAR	JALISCO	14	0
41	Santa Anita	29	1	Interceptor PTAR	JALISCO	14	0
43	Santa Anita	29	1	Interceptor PTAR	JALISCO	14	0
45	Santa Anita	29	1	Interceptor PTAR	JALISCO	14	0
46	Santa Anita	29	1	Interceptor PTAR	JALISCO	14	0
47	Santa Anita	29	1	Interceptor PTAR	JALISCO	14	0
48	Santa Anita	29	1	Interceptor PTAR	JALISCO	14	0
50	Santa Anita	29	1	Interceptor PTAR	JALISCO	14	0
63	Santa Anita	29	1	Interceptor PTAR	JALISCO	14	0
78	Santa Anita	29	0	Unidentified	JALISCO	14	8027
8	Morelia	24	1	Colector principal	MICHOACAN	16	571
9	Morelia	24	1	Colector principal	MICHOACAN	16	0
10	Morelia	24	1	Colector principal	MICHOACAN	16	0
12	Morelia	24	1	Colector principal	MICHOACAN	16	0
14	Morelia	24	1	Colector principal	MICHOACAN	16	0
15	Morelia	24	1	Colector principal	MICHOACAN	16	0
16	Morelia	24	1	Colector principal	MICHOACAN	16	0
17	Morelia	24	1	Colector principal	MICHOACAN	16	0
18	Morelia	24	1	Colector principal	MICHOACAN	16	0
19	Morelia	24	1	Colector principal	MICHOACAN	16	0
20	Morelia	24	1	Colector principal	MICHOACAN	16	0
21	Morelia	24	1	Colector principal	MICHOACAN	16	0
22	Morelia	24	1	Colector principal	MICHOACAN	16	0
23	Morelia	24	1	Colector principal	MICHOACAN	16	0
24	Morelia	24	1	Colector principal	MICHOACAN	16	0
25	Morelia	24	1	Colector principal	MICHOACAN	16	0
26	Morelia	24	1	Colector principal	MICHOACAN	16	0
27	Morelia	24	1	Colector principal	MICHOACAN	16	0
28	Morelia	24	1	Colector principal	MICHOACAN	16	0
29	Morelia	24	1	Colector principal	MICHOACAN	16	0
30	Morelia	24	1	Colector principal	MICHOACAN	16	0
31	Morelia	24	1	Colector principal	MICHOACAN	16	0
32	Morelia	24	1	Colector principal	MICHOACAN	16	0
33	Morelia	24	1	Colector principal	MICHOACAN	16	0
34	Morelia	24	1	Colector principal	MICHOACAN	16	0
35	Morelia	24	1	Colector principal	MICHOACAN	16	0
36	Morelia	24	1	Colector principal	MICHOACAN	16	1398
37	Morelia	24	1	Colector principal	MICHOACAN	16	0
38	Morelia	24	1	Colector principal	MICHOACAN	16	9540
39	Morelia	24	2	Edificio Norte	MICHOACAN	16	37139
39	Morelia	24	3	Edificio Sur	MICHOACAN	16	0
40	Morelia	24	3	Edificio Sur	MICHOACAN	16	0
40	Morelia	24	2	Edificio Norte	MICHOACAN	16	0
41	Morelia	24	0	Unidentified	MICHOACAN	16	0
41	Morelia	24	0	Unidentified	MICHOACAN	16	0
41	Morelia	24	0	Unidentified	MICHOACAN	16	0
42	Morelia	24	4	Locatec	MICHOACAN	16	0
42	Morelia	24	6	100 s salón	MICHOACAN	16	0
42	Morelia	24	5	Laboratorios	MICHOACAN	16	0
43	Morelia	24	5	Laboratorios	MICHOACAN	16	0
43	Morelia	24	6	100 s salón	MICHOACAN	16	0
43	Morelia	24	4	Locatec	MICHOACAN	16	0
44	Morelia	24	5	Laboratorios	MICHOACAN	16	3797
44	Morelia	24	6	100 s salón	MICHOACAN	16	0
44	Morelia	24	4	Locatec	MICHOACAN	16	6313
45	Morelia	24	4	Locatec	MICHOACAN	16	0
45	Morelia	24	6	100 s salón	MICHOACAN	16	0
45	Morelia	24	5	Laboratorios	MICHOACAN	16	0
46	Morelia	24	5	Laboratorios	MICHOACAN	16	0
46	Morelia	24	4	Locatec	MICHOACAN	16	0
46	Morelia	24	6	100 s salón	MICHOACAN	16	0
47	Morelia	24	4	Locatec	MICHOACAN	16	0
47	Morelia	24	6	100 s salón	MICHOACAN	16	0
47	Morelia	24	5	Laboratorios	MICHOACAN	16	0
48	Morelia	24	6	100 s salón	MICHOACAN	16	0
48	Morelia	24	5	Laboratorios	MICHOACAN	16	0
48	Morelia	24	4	Locatec	MICHOACAN	16	0
49	Morelia	24	6	100 s salón	MICHOACAN	16	20430
49	Morelia	24	5	Laboratorios	MICHOACAN	16	0
49	Morelia	24	4	Locatec	MICHOACAN	16	0
50	Morelia	24	4	Locatec	MICHOACAN	16	0
50	Morelia	24	6	100 s salón	MICHOACAN	16	0
50	Morelia	24	5	Laboratorios	MICHOACAN	16	0
55	Morelia	24	5	Laboratorios	MICHOACAN	16	0
55	Morelia	24	4	Locatec	MICHOACAN	16	0
55	Morelia	24	6	100 s salón	MICHOACAN	16	0
56	Morelia	24	5	Laboratorios	MICHOACAN	16	0
56	Morelia	24	4	Locatec	MICHOACAN	16	5940
56	Morelia	24	6	100 s salón	MICHOACAN	16	10770
63	Morelia	24	4	Locatec	MICHOACAN	16	0
63	Morelia	24	5	Laboratorios	MICHOACAN	16	0
63	Morelia	24	6	100 s salón	MICHOACAN	16	0
64	Morelia	24	0	Unidentified	MICHOACAN	16	0
64	Morelia	24	4	Locatec	MICHOACAN	16	0
64	Morelia	24	6	100 s salón	MICHOACAN	16	0
65	Morelia	24	4	Locatec	MICHOACAN	16	0
65	Morelia	24	5	Laboratorios	MICHOACAN	16	0
65	Morelia	24	6	100 s salón	MICHOACAN	16	0
66	Morelia	24	4	Locatec	MICHOACAN	16	88046
66	Morelia	24	5	Laboratorios	MICHOACAN	16	88046
66	Morelia	24	6	100 s salón	MICHOACAN	16	88046
67	Morelia	24	6	100 s salón	MICHOACAN	16	0
67	Morelia	24	4	Locatec	MICHOACAN	16	0
67	Morelia	24	5	Laboratorios	MICHOACAN	16	0
69	Morelia	24	6	100 s salón	MICHOACAN	16	0
69	Morelia	24	5	Laboratorios	MICHOACAN	16	0
69	Morelia	24	4	Locatec	MICHOACAN	16	0
70	Morelia	24	4	Locatec	MICHOACAN	16	0
70	Morelia	24	6	100 s salón	MICHOACAN	16	0
70	Morelia	24	0	Unidentified	MICHOACAN	16	0
71	Morelia	24	4	Locatec	MICHOACAN	16	0
71	Morelia	24	5	Laboratorios	MICHOACAN	16	0
71	Morelia	24	6	100 s salón	MICHOACAN	16	0
72	Morelia	24	6	100 s salón	MICHOACAN	16	0
72	Morelia	24	0	Unidentified	MICHOACAN	16	0
72	Morelia	24	4	Locatec	MICHOACAN	16	0
73	Morelia	24	6	100 s salón	MICHOACAN	16	0
73	Morelia	24	5	Laboratorios	MICHOACAN	16	0
73	Morelia	24	4	Locatec	MICHOACAN	16	0
74	Morelia	24	0	Unidentified	MICHOACAN	16	0
74	Morelia	24	6	100 s salón	MICHOACAN	16	0
74	Morelia	24	4	Locatec	MICHOACAN	16	0
75	Morelia	24	4	Locatec	MICHOACAN	16	0
75	Morelia	24	6	100 s salón	MICHOACAN	16	0
75	Morelia	24	5	Laboratorios	MICHOACAN	16	0
76	Morelia	24	4	Locatec	MICHOACAN	16	0
77	Morelia	24	6	100 s salón	MICHOACAN	16	0
77	Morelia	24	5	Laboratorios	MICHOACAN	16	0
77	Morelia	24	4	Locatec	MICHOACAN	16	0
78	Morelia	24	6	100 s salón	MICHOACAN	16	0
78	Morelia	24	4	Locatec	MICHOACAN	16	0
78	Morelia	24	0	Unidentified	MICHOACAN	16	0
6	Cuernavaca	8	1	Colector principal	MORELOS	17	0
7	Cuernavaca	8	1	Colector principal	MORELOS	17	0
10	Cuernavaca	8	1	Colector principal	MORELOS	17	0
12	Cuernavaca	8	1	Colector principal	MORELOS	17	0
15	Cuernavaca	8	1	Colector principal	MORELOS	17	0
17	Cuernavaca	8	1	Colector principal	MORELOS	17	571
18	Cuernavaca	8	4	Edificio Norte	MORELOS	17	0
19	Cuernavaca	8	4	Edificio Norte	MORELOS	17	0
20	Cuernavaca	8	1	Colector principal	MORELOS	17	0
21	Cuernavaca	8	1	Colector principal	MORELOS	17	0
22	Cuernavaca	8	1	Colector principal	MORELOS	17	0
23	Cuernavaca	8	1	Colector principal	MORELOS	17	0
24	Cuernavaca	8	1	Colector principal	MORELOS	17	0
25	Cuernavaca	8	1	Colector principal	MORELOS	17	0
27	Cuernavaca	8	1	Colector principal	MORELOS	17	0
28	Cuernavaca	8	1	Colector principal	MORELOS	17	0
29	Cuernavaca	8	1	Colector principal	MORELOS	17	0
30	Cuernavaca	8	1	Colector principal	MORELOS	17	0
31	Cuernavaca	8	1	Colector principal	MORELOS	17	0
32	Cuernavaca	8	2	Life	MORELOS	17	0
32	Cuernavaca	8	1	Colector principal	MORELOS	17	0
33	Cuernavaca	8	4	Edificio Norte	MORELOS	17	0
34	Cuernavaca	8	1	Colector principal	MORELOS	17	0
35	Cuernavaca	8	1	Colector principal	MORELOS	17	0
36	Cuernavaca	8	1	Colector principal	MORELOS	17	0
37	Cuernavaca	8	1	Colector principal	MORELOS	17	0
38	Cuernavaca	8	1	Colector principal	MORELOS	17	0
39	Cuernavaca	8	1	Colector principal	MORELOS	17	3756
40	Cuernavaca	8	6	Parque Tecnologico	MORELOS	17	0
40	Cuernavaca	8	2	Life	MORELOS	17	0
40	Cuernavaca	8	1	Colector principal	MORELOS	17	26361
41	Cuernavaca	8	1	Colector principal	MORELOS	17	0
42	Cuernavaca	8	1	Colector principal	MORELOS	17	0
43	Cuernavaca	8	1	Colector principal	MORELOS	17	0
44	Cuernavaca	8	1	Colector principal	MORELOS	17	84549
45	Cuernavaca	8	1	Colector principal	MORELOS	17	0
45	Cuernavaca	8	1	Colector principal	MORELOS	17	0
46	Cuernavaca	8	1	Colector principal	MORELOS	17	0
47	Cuernavaca	8	1	Colector principal	MORELOS	17	0
48	Cuernavaca	8	1	Colector principal	MORELOS	17	0
49	Cuernavaca	8	1	Colector principal	MORELOS	17	0
50	Cuernavaca	8	1	Colector principal	MORELOS	17	0
55	Cuernavaca	8	6	Parque Tecnologico	MORELOS	17	100209
56	Cuernavaca	8	1	Colector principal	MORELOS	17	100654
63	Cuernavaca	8	1	Colector principal	MORELOS	17	0
65	Cuernavaca	8	0	Unidentified	MORELOS	17	0
66	Cuernavaca	8	0	Unidentified	MORELOS	17	0
67	Cuernavaca	8	0	Unidentified	MORELOS	17	51711
69	Cuernavaca	8	0	Unidentified	MORELOS	17	0
70	Cuernavaca	8	1	Colector principal	MORELOS	17	0
71	Cuernavaca	8	1	Colector principal	MORELOS	17	0
72	Cuernavaca	8	1	Colector principal	MORELOS	17	0
73	Cuernavaca	8	1	Colector principal	MORELOS	17	0
74	Cuernavaca	8	1	Colector principal	MORELOS	17	29704
75	Cuernavaca	8	1	Colector principal	MORELOS	17	0
76	Cuernavaca	8	0	Unidentified	MORELOS	17	0
78	Cuernavaca	8	1	Colector principal	MORELOS	17	0
16	Cumbres	9	1	Colector principal	NUEVO LEON	19	0
17	Cumbres	9	1	Colector principal	NUEVO LEON	19	4190
18	Cumbres	9	1	Colector principal	NUEVO LEON	19	0
19	Cumbres	9	1	Colector principal	NUEVO LEON	19	0
20	Cumbres	9	1	Colector principal	NUEVO LEON	19	0
21	Cumbres	9	1	Colector principal	NUEVO LEON	19	0
22	Cumbres	9	1	Colector principal	NUEVO LEON	19	0
23	Cumbres	9	1	Colector principal	NUEVO LEON	19	0
24	Cumbres	9	1	Colector principal	NUEVO LEON	19	0
25	Cumbres	9	1	Colector principal	NUEVO LEON	19	0
26	Cumbres	9	1	Colector principal	NUEVO LEON	19	0
27	Cumbres	9	3	Edificio II	NUEVO LEON	19	0
27	Cumbres	9	2	Edificio I	NUEVO LEON	19	0
27	Cumbres	9	1	Colector principal	NUEVO LEON	19	0
28	Cumbres	9	3	Edificio II	NUEVO LEON	19	0
28	Cumbres	9	1	Colector principal	NUEVO LEON	19	0
28	Cumbres	9	2	Edificio I	NUEVO LEON	19	0
29	Cumbres	9	2	Edificio I	NUEVO LEON	19	0
29	Cumbres	9	3	Edificio II	NUEVO LEON	19	0
29	Cumbres	9	1	Colector principal	NUEVO LEON	19	0
30	Cumbres	9	2	Edificio I	NUEVO LEON	19	0
30	Cumbres	9	3	Edificio II	NUEVO LEON	19	0
30	Cumbres	9	1	Colector principal	NUEVO LEON	19	0
31	Cumbres	9	2	Edificio I	NUEVO LEON	19	0
31	Cumbres	9	1	Colector principal	NUEVO LEON	19	0
31	Cumbres	9	3	Edificio II	NUEVO LEON	19	0
32	Cumbres	9	2	Edificio I	NUEVO LEON	19	0
32	Cumbres	9	1	Colector principal	NUEVO LEON	19	0
32	Cumbres	9	3	Edificio II	NUEVO LEON	19	0
33	Cumbres	9	1	Colector principal	NUEVO LEON	19	0
33	Cumbres	9	3	Edificio II	NUEVO LEON	19	0
33	Cumbres	9	2	Edificio I	NUEVO LEON	19	0
34	Cumbres	9	3	Edificio II	NUEVO LEON	19	0
34	Cumbres	9	1	Colector principal	NUEVO LEON	19	0
34	Cumbres	9	2	Edificio I	NUEVO LEON	19	0
35	Cumbres	9	2	Edificio I	NUEVO LEON	19	0
35	Cumbres	9	3	Edificio II	NUEVO LEON	19	0
35	Cumbres	9	1	Colector principal	NUEVO LEON	19	5722
36	Cumbres	9	3	Edificio II	NUEVO LEON	19	0
36	Cumbres	9	2	Edificio I	NUEVO LEON	19	0
36	Cumbres	9	1	Colector principal	NUEVO LEON	19	0
37	Cumbres	9	3	Edificio II	NUEVO LEON	19	0
37	Cumbres	9	2	Edificio I	NUEVO LEON	19	0
37	Cumbres	9	1	Colector principal	NUEVO LEON	19	33652
38	Cumbres	9	1	Colector principal	NUEVO LEON	19	1290
38	Cumbres	9	3	Edificio II	NUEVO LEON	19	0
38	Cumbres	9	2	Edificio I	NUEVO LEON	19	0
39	Cumbres	9	2	Edificio I	NUEVO LEON	19	0
39	Cumbres	9	3	Edificio II	NUEVO LEON	19	0
39	Cumbres	9	1	Colector principal	NUEVO LEON	19	0
40	Cumbres	9	2	Edificio I	NUEVO LEON	19	0
40	Cumbres	9	3	Edificio II	NUEVO LEON	19	0
40	Cumbres	9	1	Colector principal	NUEVO LEON	19	0
41	Cumbres	9	3	Edificio II	NUEVO LEON	19	0
41	Cumbres	9	1	Colector principal	NUEVO LEON	19	8614
41	Cumbres	9	2	Edificio I	NUEVO LEON	19	0
42	Cumbres	9	2	Edificio I	NUEVO LEON	19	0
42	Cumbres	9	3	Edificio II	NUEVO LEON	19	0
42	Cumbres	9	1	Colector principal	NUEVO LEON	19	0
43	Cumbres	9	3	Edificio II	NUEVO LEON	19	0
43	Cumbres	9	1	Colector principal	NUEVO LEON	19	0
43	Cumbres	9	2	Edificio I	NUEVO LEON	19	0
44	Cumbres	9	1	Colector principal	NUEVO LEON	19	0
44	Cumbres	9	2	Edificio I	NUEVO LEON	19	0
44	Cumbres	9	3	Edificio II	NUEVO LEON	19	0
45	Cumbres	9	1	Colector principal	NUEVO LEON	19	0
45	Cumbres	9	3	Edificio II	NUEVO LEON	19	0
45	Cumbres	9	2	Edificio I	NUEVO LEON	19	0
46	Cumbres	9	3	Edificio II	NUEVO LEON	19	0
46	Cumbres	9	2	Edificio I	NUEVO LEON	19	0
46	Cumbres	9	1	Colector principal	NUEVO LEON	19	0
47	Cumbres	9	2	Edificio I	NUEVO LEON	19	0
47	Cumbres	9	3	Edificio II	NUEVO LEON	19	0
47	Cumbres	9	1	Colector principal	NUEVO LEON	19	0
48	Cumbres	9	2	Edificio I	NUEVO LEON	19	0
48	Cumbres	9	1	Colector principal	NUEVO LEON	19	0
48	Cumbres	9	3	Edificio II	NUEVO LEON	19	0
49	Cumbres	9	3	Edificio II	NUEVO LEON	19	0
49	Cumbres	9	1	Colector principal	NUEVO LEON	19	0
49	Cumbres	9	2	Edificio I	NUEVO LEON	19	0
50	Cumbres	9	1	Colector principal	NUEVO LEON	19	8486
50	Cumbres	9	2	Edificio I	NUEVO LEON	19	0
50	Cumbres	9	3	Edificio II	NUEVO LEON	19	0
55	Cumbres	9	2	Edificio I	NUEVO LEON	19	3501
55	Cumbres	9	1	Colector principal	NUEVO LEON	19	0
55	Cumbres	9	3	Edificio II	NUEVO LEON	19	4119
56	Cumbres	9	2	Edificio I	NUEVO LEON	19	0
56	Cumbres	9	3	Edificio II	NUEVO LEON	19	0
56	Cumbres	9	1	Colector principal	NUEVO LEON	19	0
63	Cumbres	9	1	Colector principal	NUEVO LEON	19	0
63	Cumbres	9	2	Edificio I	NUEVO LEON	19	0
63	Cumbres	9	3	Edificio II	NUEVO LEON	19	0
64	Cumbres	9	1	Colector principal	NUEVO LEON	19	0
64	Cumbres	9	0	Unidentified	NUEVO LEON	19	0
64	Cumbres	9	0	Unidentified	NUEVO LEON	19	0
65	Cumbres	9	2	Edificio I	NUEVO LEON	19	0
65	Cumbres	9	1	Colector principal	NUEVO LEON	19	0
65	Cumbres	9	3	Edificio II	NUEVO LEON	19	0
66	Cumbres	9	1	Colector principal	NUEVO LEON	19	0
66	Cumbres	9	2	Edificio I	NUEVO LEON	19	0
66	Cumbres	9	3	Edificio II	NUEVO LEON	19	0
67	Cumbres	9	0	Unidentified	NUEVO LEON	19	0
67	Cumbres	9	0	Unidentified	NUEVO LEON	19	0
67	Cumbres	9	0	Unidentified	NUEVO LEON	19	0
69	Cumbres	9	0	Unidentified	NUEVO LEON	19	0
69	Cumbres	9	0	Unidentified	NUEVO LEON	19	0
69	Cumbres	9	0	Unidentified	NUEVO LEON	19	0
70	Cumbres	9	1	Colector principal	NUEVO LEON	19	1423
70	Cumbres	9	2	Edificio I	NUEVO LEON	19	1423
70	Cumbres	9	3	Edificio II	NUEVO LEON	19	1423
71	Cumbres	9	1	Colector principal	NUEVO LEON	19	0
71	Cumbres	9	2	Edificio I	NUEVO LEON	19	0
71	Cumbres	9	3	Edificio II	NUEVO LEON	19	0
72	Cumbres	9	2	Edificio I	NUEVO LEON	19	26096
72	Cumbres	9	1	Colector principal	NUEVO LEON	19	26096
72	Cumbres	9	3	Edificio II	NUEVO LEON	19	26096
73	Cumbres	9	1	Colector principal	NUEVO LEON	19	0
73	Cumbres	9	2	Edificio I	NUEVO LEON	19	6471
73	Cumbres	9	3	Edificio II	NUEVO LEON	19	0
74	Cumbres	9	0	Unidentified	NUEVO LEON	19	0
74	Cumbres	9	0	Unidentified	NUEVO LEON	19	0
74	Cumbres	9	1	Colector principal	NUEVO LEON	19	0
75	Cumbres	9	2	Edificio I	NUEVO LEON	19	0
75	Cumbres	9	3	Edificio II	NUEVO LEON	19	0
75	Cumbres	9	1	Colector principal	NUEVO LEON	19	0
76	Cumbres	9	2	Edificio I	NUEVO LEON	19	0
76	Cumbres	9	3	Edificio II	NUEVO LEON	19	0
76	Cumbres	9	1	Colector principal	NUEVO LEON	19	0
77	Cumbres	9	2	Edificio I	NUEVO LEON	19	0
77	Cumbres	9	3	Edificio II	NUEVO LEON	19	0
77	Cumbres	9	1	Colector principal	NUEVO LEON	19	0
78	Cumbres	9	2	Edificio I	NUEVO LEON	19	0
78	Cumbres	9	3	Edificio II	NUEVO LEON	19	0
28	EGADE y EGOB	10	1	Colector principal	NUEVO LEON	19	0
29	EGADE y EGOB	10	1	Colector principal	NUEVO LEON	19	0
30	EGADE y EGOB	10	1	Colector principal	NUEVO LEON	19	0
31	EGADE y EGOB	10	1	Colector principal	NUEVO LEON	19	0
32	EGADE y EGOB	10	1	Colector principal	NUEVO LEON	19	0
33	EGADE y EGOB	10	1	Colector principal	NUEVO LEON	19	0
34	EGADE y EGOB	10	1	Colector principal	NUEVO LEON	19	0
35	EGADE y EGOB	10	1	Colector principal	NUEVO LEON	19	1943
36	EGADE y EGOB	10	1	Colector principal	NUEVO LEON	19	0
37	EGADE y EGOB	10	1	Colector principal	NUEVO LEON	19	0
38	EGADE y EGOB	10	1	Colector principal	NUEVO LEON	19	1241597
39	EGADE y EGOB	10	1	Colector principal	NUEVO LEON	19	587
40	EGADE y EGOB	10	1	Colector principal	NUEVO LEON	19	0
41	EGADE y EGOB	10	1	Colector principal	NUEVO LEON	19	0
42	EGADE y EGOB	10	1	Colector principal	NUEVO LEON	19	0
43	EGADE y EGOB	10	1	Colector principal	NUEVO LEON	19	0
44	EGADE y EGOB	10	1	Colector principal	NUEVO LEON	19	0
45	EGADE y EGOB	10	1	Colector principal	NUEVO LEON	19	0
46	EGADE y EGOB	10	1	Colector principal	NUEVO LEON	19	0
47	EGADE y EGOB	10	1	Colector principal	NUEVO LEON	19	0
48	EGADE y EGOB	10	1	Colector principal	NUEVO LEON	19	0
49	EGADE y EGOB	10	1	Colector principal	NUEVO LEON	19	0
50	EGADE y EGOB	10	1	Colector principal	NUEVO LEON	19	0
55	EGADE y EGOB	10	1	Colector principal	NUEVO LEON	19	4286
56	EGADE y EGOB	10	1	Colector principal	NUEVO LEON	19	0
65	EGADE y EGOB	10	1	Colector principal	NUEVO LEON	19	0
66	EGADE y EGOB	10	1	Colector principal	NUEVO LEON	19	0
67	EGADE y EGOB	10	1	Colector principal	NUEVO LEON	19	0
69	EGADE y EGOB	10	1	Colector principal	NUEVO LEON	19	0
70	EGADE y EGOB	10	1	Colector principal	NUEVO LEON	19	2049
73	EGADE y EGOB	10	1	Colector principal	NUEVO LEON	19	0
74	EGADE y EGOB	10	1	Colector principal	NUEVO LEON	19	3909
75	EGADE y EGOB	10	1	Colector principal	NUEVO LEON	19	0
76	EGADE y EGOB	10	1	Colector Principal	NUEVO LEON	19	0
77	EGADE y EGOB	10	1	Colector principal	NUEVO LEON	19	0
78	EGADE y EGOB	10	1	Colector principal	NUEVO LEON	19	0
21	Eugenio Garza Lagüera	13	1	Colector 1	NUEVO LEON	19	0
21	Eugenio Garza Lagüera	13	2	Colector 2	NUEVO LEON	19	0
22	Eugenio Garza Lagüera	13	2	Colector 2	NUEVO LEON	19	0
22	Eugenio Garza Lagüera	13	1	Colector 1	NUEVO LEON	19	0
23	Eugenio Garza Lagüera	13	1	Colector 1	NUEVO LEON	19	0
23	Eugenio Garza Lagüera	13	2	Colector 2	NUEVO LEON	19	0
24	Eugenio Garza Lagüera	13	2	Colector 2	NUEVO LEON	19	0
24	Eugenio Garza Lagüera	13	1	Colector 1	NUEVO LEON	19	0
25	Eugenio Garza Lagüera	13	1	Colector 1	NUEVO LEON	19	0
25	Eugenio Garza Lagüera	13	2	Colector 2	NUEVO LEON	19	0
26	Eugenio Garza Lagüera	13	1	Colector 1	NUEVO LEON	19	0
26	Eugenio Garza Lagüera	13	2	Colector 2	NUEVO LEON	19	0
27	Eugenio Garza Lagüera	13	1	Colector 1	NUEVO LEON	19	0
27	Eugenio Garza Lagüera	13	2	Colector 2	NUEVO LEON	19	0
28	Eugenio Garza Lagüera	13	2	Colector 2	NUEVO LEON	19	0
28	Eugenio Garza Lagüera	13	1	Colector 1	NUEVO LEON	19	0
29	Eugenio Garza Lagüera	13	1	Colector 1	NUEVO LEON	19	0
29	Eugenio Garza Lagüera	13	2	Colector 2	NUEVO LEON	19	0
30	Eugenio Garza Lagüera	13	2	Colector 2	NUEVO LEON	19	0
30	Eugenio Garza Lagüera	13	1	Colector 1	NUEVO LEON	19	0
31	Eugenio Garza Lagüera	13	1	Colector 1	NUEVO LEON	19	0
31	Eugenio Garza Lagüera	13	2	Colector 2	NUEVO LEON	19	0
32	Eugenio Garza Lagüera	13	1	Colector 1	NUEVO LEON	19	0
32	Eugenio Garza Lagüera	13	2	Colector 2	NUEVO LEON	19	0
33	Eugenio Garza Lagüera	13	2	Colector 2	NUEVO LEON	19	0
33	Eugenio Garza Lagüera	13	1	Colector 1	NUEVO LEON	19	0
34	Eugenio Garza Lagüera	13	1	Colector 1	NUEVO LEON	19	0
34	Eugenio Garza Lagüera	13	2	Colector 2	NUEVO LEON	19	0
35	Eugenio Garza Lagüera	13	1	Colector 1	NUEVO LEON	19	1326
35	Eugenio Garza Lagüera	13	2	Colector 2	NUEVO LEON	19	0
36	Eugenio Garza Lagüera	13	2	Colector 2	NUEVO LEON	19	427
36	Eugenio Garza Lagüera	13	1	Colector 1	NUEVO LEON	19	2796
37	Eugenio Garza Lagüera	13	2	Colector 2	NUEVO LEON	19	0
37	Eugenio Garza Lagüera	13	2	Colector 2	NUEVO LEON	19	637
38	Eugenio Garza Lagüera	13	1	Colector 1	NUEVO LEON	19	0
38	Eugenio Garza Lagüera	13	2	Colector 2	NUEVO LEON	19	0
39	Eugenio Garza Lagüera	13	1	Colector 1	NUEVO LEON	19	0
39	Eugenio Garza Lagüera	13	2	Colector 2	NUEVO LEON	19	0
40	Eugenio Garza Lagüera	13	1	Colector 1	NUEVO LEON	19	0
40	Eugenio Garza Lagüera	13	2	Colector 2	NUEVO LEON	19	0
41	Eugenio Garza Lagüera	13	1	Colector 1	NUEVO LEON	19	2190
41	Eugenio Garza Lagüera	13	2	Colector 2	NUEVO LEON	19	0
42	Eugenio Garza Lagüera	13	2	Colector 2	NUEVO LEON	19	0
42	Eugenio Garza Lagüera	13	1	Colector 1	NUEVO LEON	19	0
43	Eugenio Garza Lagüera	13	1	Colector 1	NUEVO LEON	19	0
43	Eugenio Garza Lagüera	13	2	Colector 2	NUEVO LEON	19	0
44	Eugenio Garza Lagüera	13	1	Colector 1	NUEVO LEON	19	0
44	Eugenio Garza Lagüera	13	2	Colector 2	NUEVO LEON	19	0
45	Eugenio Garza Lagüera	13	2	Colector 2	NUEVO LEON	19	0
45	Eugenio Garza Lagüera	13	1	Colector 1	NUEVO LEON	19	0
46	Eugenio Garza Lagüera	13	1	Colector 1	NUEVO LEON	19	0
46	Eugenio Garza Lagüera	13	2	Colector 2	NUEVO LEON	19	0
47	Eugenio Garza Lagüera	13	2	Colector 2	NUEVO LEON	19	0
47	Eugenio Garza Lagüera	13	1	Colector 1	NUEVO LEON	19	0
48	Eugenio Garza Lagüera	13	2	Colector 2	NUEVO LEON	19	0
48	Eugenio Garza Lagüera	13	1	Colector 1	NUEVO LEON	19	0
49	Eugenio Garza Lagüera	13	1	Colector 1	NUEVO LEON	19	0
49	Eugenio Garza Lagüera	13	2	Colector 2	NUEVO LEON	19	0
50	Eugenio Garza Lagüera	13	1	Colector 1	NUEVO LEON	19	0
50	Eugenio Garza Lagüera	13	2	Colector 2	NUEVO LEON	19	0
55	Eugenio Garza Lagüera	13	2	Colector 2	NUEVO LEON	19	7821
55	Eugenio Garza Lagüera	13	1	Colector 1	NUEVO LEON	19	0
56	Eugenio Garza Lagüera	13	2	Colector 2	NUEVO LEON	19	0
56	Eugenio Garza Lagüera	13	1	Colector 1	NUEVO LEON	19	8259
63	Eugenio Garza Lagüera	13	1	Colector 1	NUEVO LEON	19	0
63	Eugenio Garza Lagüera	13	2	Colector 2	NUEVO LEON	19	0
64	Eugenio Garza Lagüera	13	2	Colector 2	NUEVO LEON	19	0
64	Eugenio Garza Lagüera	13	1	Colector 1	NUEVO LEON	19	0
65	Eugenio Garza Lagüera	13	1	Colector 1	NUEVO LEON	19	11456
65	Eugenio Garza Lagüera	13	2	Colector 2	NUEVO LEON	19	0
66	Eugenio Garza Lagüera	13	1	Colector 1	NUEVO LEON	19	0
66	Eugenio Garza Lagüera	13	2	Colector 2	NUEVO LEON	19	0
67	Eugenio Garza Lagüera	13	2	Colector 2	NUEVO LEON	19	0
67	Eugenio Garza Lagüera	13	1	Colector 1	NUEVO LEON	19	0
69	Eugenio Garza Lagüera	13	1	Colector 1	NUEVO LEON	19	0
69	Eugenio Garza Lagüera	13	2	Colector 2	NUEVO LEON	19	0
70	Eugenio Garza Lagüera	13	1	Colector 1	NUEVO LEON	19	2049
70	Eugenio Garza Lagüera	13	2	Colector 2	NUEVO LEON	19	2049
71	Eugenio Garza Lagüera	13	1	Colector 1	NUEVO LEON	19	0
71	Eugenio Garza Lagüera	13	2	Colector 2	NUEVO LEON	19	0
72	Eugenio Garza Lagüera	13	1	Colector 1	NUEVO LEON	19	0
72	Eugenio Garza Lagüera	13	2	Colector 2	NUEVO LEON	19	0
75	Eugenio Garza Lagüera	13	2	Colector 2	NUEVO LEON	19	0
75	Eugenio Garza Lagüera	13	1	Colector 1	NUEVO LEON	19	0
76	Eugenio Garza Lagüera	13	3	Edificio 2	NUEVO LEON	19	0
76	Eugenio Garza Lagüera	13	1	Colector 1	NUEVO LEON	19	0
77	Eugenio Garza Lagüera	13	1	Colector 1	NUEVO LEON	19	0
77	Eugenio Garza Lagüera	13	2	Colector 2	NUEVO LEON	19	0
78	Eugenio Garza Lagüera	13	1	Colector 1	NUEVO LEON	19	0
78	Eugenio Garza Lagüera	13	2	Colector 2	NUEVO LEON	19	0
21	Eugenio Garza Sada	14	1	Colector Principal	NUEVO LEON	19	0
22	Eugenio Garza Sada	14	1	Colector Principal	NUEVO LEON	19	0
23	Eugenio Garza Sada	14	1	Colector Principal	NUEVO LEON	19	0
24	Eugenio Garza Sada	14	1	Colector Principal	NUEVO LEON	19	0
25	Eugenio Garza Sada	14	1	Colector Principal	NUEVO LEON	19	0
26	Eugenio Garza Sada	14	1	Colector Principal	NUEVO LEON	19	0
27	Eugenio Garza Sada	14	1	Colector Principal	NUEVO LEON	19	0
28	Eugenio Garza Sada	14	1	Colector Principal	NUEVO LEON	19	0
29	Eugenio Garza Sada	14	1	Colector Principal	NUEVO LEON	19	0
30	Eugenio Garza Sada	14	1	Colector Principal	NUEVO LEON	19	0
31	Eugenio Garza Sada	14	1	Colector Principal	NUEVO LEON	19	0
32	Eugenio Garza Sada	14	1	Colector Principal	NUEVO LEON	19	0
33	Eugenio Garza Sada	14	2	Colector 1	NUEVO LEON	19	6834
34	Eugenio Garza Sada	14	1	Colector Principal	NUEVO LEON	19	0
35	Eugenio Garza Sada	14	2	Colector 1	NUEVO LEON	19	0
36	Eugenio Garza Sada	14	2	Colector 1	NUEVO LEON	19	0
37	Eugenio Garza Sada	14	1	Colector Principal	NUEVO LEON	19	2103
38	Eugenio Garza Sada	14	1	Colector Principal	NUEVO LEON	19	0
39	Eugenio Garza Sada	14	1	Colector Principal	NUEVO LEON	19	0
40	Eugenio Garza Sada	14	1	Colector Principal	NUEVO LEON	19	0
41	Eugenio Garza Sada	14	1	Colector Principal	NUEVO LEON	19	0
42	Eugenio Garza Sada	14	1	Colector Principal	NUEVO LEON	19	0
43	Eugenio Garza Sada	14	2	Colector 1	NUEVO LEON	19	27549
44	Eugenio Garza Sada	14	2	Colector 1	NUEVO LEON	19	0
45	Eugenio Garza Sada	14	2	Colector 1	NUEVO LEON	19	0
46	Eugenio Garza Sada	14	1	Colector Principal	NUEVO LEON	19	0
47	Eugenio Garza Sada	14	1	Colector Principal	NUEVO LEON	19	0
48	Eugenio Garza Sada	14	1	Colector Principal	NUEVO LEON	19	0
49	Eugenio Garza Sada	14	1	Colector Principal	NUEVO LEON	19	0
50	Eugenio Garza Sada	14	1	Colector Principal	NUEVO LEON	19	0
55	Eugenio Garza Sada	14	1	Colector Principal	NUEVO LEON	19	0
63	Eugenio Garza Sada	14	1	Colector Principal	NUEVO LEON	19	0
65	Eugenio Garza Sada	14	1	Colector Principal	NUEVO LEON	19	0
66	Eugenio Garza Sada	14	1	Colector Principal	NUEVO LEON	19	0
69	Eugenio Garza Sada	14	1	Colector Principal	NUEVO LEON	19	0
70	Eugenio Garza Sada	14	1	Colector Principal	NUEVO LEON	19	0
71	Eugenio Garza Sada	14	1	Colector Principal	NUEVO LEON	19	0
72	Eugenio Garza Sada	14	1	Colector Principal	NUEVO LEON	19	101726
75	Eugenio Garza Sada	14	1	Colector Principal	NUEVO LEON	19	0
76	Eugenio Garza Sada	14	9	Aulas 1 (lado poniente)	NUEVO LEON	19	0
77	Eugenio Garza Sada	14	1	Colector Principal	NUEVO LEON	19	0
78	Eugenio Garza Sada	14	1	Colector Principal	NUEVO LEON	19	0
38	Hospital San José	17	1	Cárcamo S2	NUEVO LEON	19	5451
38	Hospital San José	17	2	Caseta	NUEVO LEON	19	0
38	Hospital San José	17	3	Taxis	NUEVO LEON	19	0
39	Hospital San José	17	1	Cárcamo S2	NUEVO LEON	19	3321
39	Hospital San José	17	3	Taxis	NUEVO LEON	19	3896
39	Hospital San José	17	2	Caseta	NUEVO LEON	19	0
40	Hospital San José	17	3	Taxis	NUEVO LEON	19	0
40	Hospital San José	17	1	Cárcamo S2	NUEVO LEON	19	0
40	Hospital San José	17	2	Caseta	NUEVO LEON	19	0
41	Hospital San José	17	3	Taxis	NUEVO LEON	19	0
41	Hospital San José	17	2	Caseta	NUEVO LEON	19	0
41	Hospital San José	17	1	Cárcamo S2	NUEVO LEON	19	0
42	Hospital San José	17	2	Caseta	NUEVO LEON	19	0
42	Hospital San José	17	3	Taxis	NUEVO LEON	19	0
42	Hospital San José	17	1	Cárcamo S2	NUEVO LEON	19	0
43	Hospital San José	17	1	Cárcamo S2	NUEVO LEON	19	0
43	Hospital San José	17	3	Taxis	NUEVO LEON	19	0
43	Hospital San José	17	2	Caseta	NUEVO LEON	19	0
44	Hospital San José	17	2	Caseta	NUEVO LEON	19	0
44	Hospital San José	17	3	Taxis	NUEVO LEON	19	0
44	Hospital San José	17	2	Caseta	NUEVO LEON	19	19324
45	Hospital San José	17	2	Caseta	NUEVO LEON	19	0
45	Hospital San José	17	1	Cárcamo S2	NUEVO LEON	19	0
45	Hospital San José	17	3	Taxis	NUEVO LEON	19	0
46	Hospital San José	17	1	Cárcamo S2	NUEVO LEON	19	0
46	Hospital San José	17	2	Caseta	NUEVO LEON	19	0
46	Hospital San José	17	3	Taxis	NUEVO LEON	19	7650
47	Hospital San José	17	3	Taxis	NUEVO LEON	19	4333
47	Hospital San José	17	1	Cárcamo S2	NUEVO LEON	19	0
47	Hospital San José	17	2	Caseta	NUEVO LEON	19	0
48	Hospital San José	17	2	Caseta	NUEVO LEON	19	0
48	Hospital San José	17	3	Taxis	NUEVO LEON	19	0
48	Hospital San José	17	1	Cárcamo S2	NUEVO LEON	19	0
49	Hospital San José	17	36	Edificio A Campus Norte	NUEVO LEON	19	0
49	Hospital San José	17	3	Taxis	NUEVO LEON	19	0
49	Hospital San José	17	2	Caseta	NUEVO LEON	19	0
50	Hospital San José	17	2	Caseta	NUEVO LEON	19	0
50	Hospital San José	17	1	Cárcamo S2	NUEVO LEON	19	0
50	Hospital San José	17	2	Caseta	NUEVO LEON	19	0
55	Hospital San José	17	3	Taxis	NUEVO LEON	19	102583
55	Hospital San José	17	2	Caseta	NUEVO LEON	19	18163
55	Hospital San José	17	1	Cárcamo S2	NUEVO LEON	19	0
56	Hospital San José	17	2	Caseta	NUEVO LEON	19	128010
56	Hospital San José	17	1	Cárcamo S2	NUEVO LEON	19	0
56	Hospital San José	17	3	Taxis	NUEVO LEON	19	260949
64	Hospital San José	17	1	Cárcamo S2	NUEVO LEON	19	0
64	Hospital San José	17	3	Taxis	NUEVO LEON	19	0
64	Hospital San José	17	2	Caseta	NUEVO LEON	19	0
66	Hospital San José	17	1	Cárcamo S2	NUEVO LEON	19	29713
66	Hospital San José	17	2	Caseta	NUEVO LEON	19	0
66	Hospital San José	17	3	Taxis	NUEVO LEON	19	0
38	Hospital Zambrano Hellion	18	1	Unidentified	NUEVO LEON	19	0
38	Hospital Zambrano Hellion	18	2	Unidentified	NUEVO LEON	19	12660
38	Hospital Zambrano Hellion	18	3	Unidentified	NUEVO LEON	19	0
38	Hospital Zambrano Hellion	18	4	Unidentified	NUEVO LEON	19	0
38	Hospital Zambrano Hellion	18	5	Unidentified	NUEVO LEON	19	0
39	Hospital Zambrano Hellion	18	1	Unidentified	NUEVO LEON	19	0
39	Hospital Zambrano Hellion	18	2	Unidentified	NUEVO LEON	19	0
39	Hospital Zambrano Hellion	18	3	Unidentified	NUEVO LEON	19	0
39	Hospital Zambrano Hellion	18	4	Unidentified	NUEVO LEON	19	0
39	Hospital Zambrano Hellion	18	4	Unidentified	NUEVO LEON	19	0
40	Hospital Zambrano Hellion	18	4	Unidentified	NUEVO LEON	19	0
40	Hospital Zambrano Hellion	18	1	Unidentified	NUEVO LEON	19	0
40	Hospital Zambrano Hellion	18	3	Unidentified	NUEVO LEON	19	0
40	Hospital Zambrano Hellion	18	5	Unidentified	NUEVO LEON	19	0
40	Hospital Zambrano Hellion	18	2	Unidentified	NUEVO LEON	19	0
42	Hospital Zambrano Hellion	18	5	Unidentified	NUEVO LEON	19	0
42	Hospital Zambrano Hellion	18	1	Unidentified	NUEVO LEON	19	0
42	Hospital Zambrano Hellion	18	2	Unidentified	NUEVO LEON	19	0
42	Hospital Zambrano Hellion	18	3	Unidentified	NUEVO LEON	19	0
42	Hospital Zambrano Hellion	18	4	Unidentified	NUEVO LEON	19	0
43	Hospital Zambrano Hellion	18	1	Unidentified	NUEVO LEON	19	0
43	Hospital Zambrano Hellion	18	2	Unidentified	NUEVO LEON	19	0
43	Hospital Zambrano Hellion	18	5	Unidentified	NUEVO LEON	19	0
43	Hospital Zambrano Hellion	18	3	Unidentified	NUEVO LEON	19	0
43	Hospital Zambrano Hellion	18	4	Unidentified	NUEVO LEON	19	0
44	Hospital Zambrano Hellion	18	3	Unidentified	NUEVO LEON	19	0
44	Hospital Zambrano Hellion	18	4	Unidentified	NUEVO LEON	19	3561
44	Hospital Zambrano Hellion	18	1	Unidentified	NUEVO LEON	19	1671
44	Hospital Zambrano Hellion	18	2	Unidentified	NUEVO LEON	19	0
44	Hospital Zambrano Hellion	18	5	Unidentified	NUEVO LEON	19	0
45	Hospital Zambrano Hellion	18	4	Unidentified	NUEVO LEON	19	0
45	Hospital Zambrano Hellion	18	2	Unidentified	NUEVO LEON	19	0
45	Hospital Zambrano Hellion	18	3	Unidentified	NUEVO LEON	19	0
45	Hospital Zambrano Hellion	18	1	Unidentified	NUEVO LEON	19	789
45	Hospital Zambrano Hellion	18	5	Unidentified	NUEVO LEON	19	0
46	Hospital Zambrano Hellion	18	3	Unidentified	NUEVO LEON	19	0
46	Hospital Zambrano Hellion	18	5	Unidentified	NUEVO LEON	19	0
46	Hospital Zambrano Hellion	18	2	Unidentified	NUEVO LEON	19	0
46	Hospital Zambrano Hellion	18	4	Unidentified	NUEVO LEON	19	0
46	Hospital Zambrano Hellion	18	1	Unidentified	NUEVO LEON	19	0
47	Hospital Zambrano Hellion	18	5	Unidentified	NUEVO LEON	19	0
47	Hospital Zambrano Hellion	18	4	Unidentified	NUEVO LEON	19	1804
47	Hospital Zambrano Hellion	18	3	Unidentified	NUEVO LEON	19	0
47	Hospital Zambrano Hellion	18	2	Unidentified	NUEVO LEON	19	0
47	Hospital Zambrano Hellion	18	1	Unidentified	NUEVO LEON	19	0
48	Hospital Zambrano Hellion	18	2	Unidentified	NUEVO LEON	19	0
48	Hospital Zambrano Hellion	18	3	Unidentified	NUEVO LEON	19	0
48	Hospital Zambrano Hellion	18	5	Unidentified	NUEVO LEON	19	0
48	Hospital Zambrano Hellion	18	4	Unidentified	NUEVO LEON	19	0
48	Hospital Zambrano Hellion	18	1	Unidentified	NUEVO LEON	19	0
50	Hospital Zambrano Hellion	18	3	Unidentified	NUEVO LEON	19	0
50	Hospital Zambrano Hellion	18	2	Unidentified	NUEVO LEON	19	0
50	Hospital Zambrano Hellion	18	1	Unidentified	NUEVO LEON	19	0
50	Hospital Zambrano Hellion	18	5	Unidentified	NUEVO LEON	19	0
50	Hospital Zambrano Hellion	18	4	Unidentified	NUEVO LEON	19	0
55	Hospital Zambrano Hellion	18	1	Unidentified	NUEVO LEON	19	0
55	Hospital Zambrano Hellion	18	2	Unidentified	NUEVO LEON	19	0
55	Hospital Zambrano Hellion	18	3	Unidentified	NUEVO LEON	19	0
55	Hospital Zambrano Hellion	18	4	Unidentified	NUEVO LEON	19	41644
55	Hospital Zambrano Hellion	18	5	Unidentified	NUEVO LEON	19	0
56	Hospital Zambrano Hellion	18	1	Unidentified	NUEVO LEON	19	17417
56	Hospital Zambrano Hellion	18	2	Unidentified	NUEVO LEON	19	2661
56	Hospital Zambrano Hellion	18	3	Unidentified	NUEVO LEON	19	513527
56	Hospital Zambrano Hellion	18	4	Unidentified	NUEVO LEON	19	5121
56	Hospital Zambrano Hellion	18	5	Unidentified	NUEVO LEON	19	24587
71	Hospital Zambrano Hellion	18	1	Unidentified	NUEVO LEON	19	0
71	Hospital Zambrano Hellion	18	2	Unidentified	NUEVO LEON	19	0
71	Hospital Zambrano Hellion	18	3	Unidentified	NUEVO LEON	19	0
71	Hospital Zambrano Hellion	18	4	Unidentified	NUEVO LEON	19	0
71	Hospital Zambrano Hellion	18	5	Unidentified	NUEVO LEON	19	0
6	Monterrey	23	36	Edificio A Campus Norte	NUEVO LEON	19	0
6	Monterrey	23	1	Interceptor PTAR	NUEVO LEON	19	56445
7	Monterrey	23	1	Interceptor PTAR	NUEVO LEON	19	0
7	Monterrey	23	36	Edificio A Campus Norte	NUEVO LEON	19	0
9	Monterrey	23	36	Edificio A Campus Norte	NUEVO LEON	19	0
9	Monterrey	23	13	Biotecnología	NUEVO LEON	19	1143
9	Monterrey	23	1	Interceptor PTAR	NUEVO LEON	19	64381
9	Monterrey	23	38	Descarga Beck	NUEVO LEON	19	334476
9	Monterrey	23	29	Residencias 3	NUEVO LEON	19	0
9	Monterrey	23	17	Cetec	NUEVO LEON	19	47238
9	Monterrey	23	16	Pabellon La Carreta	NUEVO LEON	19	0
9	Monterrey	23	15	Centrales 2	NUEVO LEON	19	0
10	Monterrey	23	1	Interceptor PTAR	NUEVO LEON	19	42286
10	Monterrey	23	16	Pabellon La Carreta	NUEVO LEON	19	0
10	Monterrey	23	36	Edificio A Campus Norte	NUEVO LEON	19	1524
10	Monterrey	23	17	Cetec	NUEVO LEON	19	1524
10	Monterrey	23	15	Centrales 2	NUEVO LEON	19	0
10	Monterrey	23	29	Residencias 3	NUEVO LEON	19	0
10	Monterrey	23	13	Biotecnología	NUEVO LEON	19	0
10	Monterrey	23	38	Descarga Beck	NUEVO LEON	19	16762
11	Monterrey	23	1	Interceptor PTAR	NUEVO LEON	19	0
11	Monterrey	23	36	Edificio A Campus Norte	NUEVO LEON	19	0
11	Monterrey	23	17	Cetec	NUEVO LEON	19	0
11	Monterrey	23	38	Descarga Beck	NUEVO LEON	19	0
11	Monterrey	23	15	Centrales 2	NUEVO LEON	19	0
11	Monterrey	23	16	Pabellon La Carreta	NUEVO LEON	19	0
11	Monterrey	23	29	Residencias 3	NUEVO LEON	19	0
11	Monterrey	23	13	Biotecnología	NUEVO LEON	19	0
12	Monterrey	23	13	Biotecnología	NUEVO LEON	19	0
12	Monterrey	23	16	Pabellon La Carreta	NUEVO LEON	19	0
12	Monterrey	23	36	Edificio A Campus Norte	NUEVO LEON	19	0
12	Monterrey	23	1	Interceptor PTAR	NUEVO LEON	19	0
12	Monterrey	23	38	Descarga Beck	NUEVO LEON	19	0
12	Monterrey	23	29	Residencias 3	NUEVO LEON	19	0
12	Monterrey	23	17	Cetec	NUEVO LEON	19	0
12	Monterrey	23	15	Centrales 2	NUEVO LEON	19	0
13	Monterrey	23	1	Interceptor PTAR	NUEVO LEON	19	0
13	Monterrey	23	29	Residencias 3	NUEVO LEON	19	0
13	Monterrey	23	36	Edificio A Campus Norte	NUEVO LEON	19	0
13	Monterrey	23	38	Descarga Beck	NUEVO LEON	19	0
13	Monterrey	23	17	Cetec	NUEVO LEON	19	0
13	Monterrey	23	16	Pabellon La Carreta	NUEVO LEON	19	0
13	Monterrey	23	15	Centrales 2	NUEVO LEON	19	0
13	Monterrey	23	13	Biotecnología	NUEVO LEON	19	0
14	Monterrey	23	38	Descarga Beck	NUEVO LEON	19	0
14	Monterrey	23	29	Residencias 3	NUEVO LEON	19	0
14	Monterrey	23	36	Edificio A Campus Norte	NUEVO LEON	19	0
14	Monterrey	23	1	Interceptor PTAR	NUEVO LEON	19	0
14	Monterrey	23	13	Biotecnología	NUEVO LEON	19	0
14	Monterrey	23	17	Cetec	NUEVO LEON	19	0
15	Monterrey	23	17	Cetec	NUEVO LEON	19	0
15	Monterrey	23	13	Biotecnología	NUEVO LEON	19	0
15	Monterrey	23	15	Centrales 2	NUEVO LEON	19	0
15	Monterrey	23	16	Pabellon La Carreta	NUEVO LEON	19	0
15	Monterrey	23	1	Interceptor PTAR	NUEVO LEON	19	0
15	Monterrey	23	36	Edificio A Campus Norte	NUEVO LEON	19	0
15	Monterrey	23	29	Residencias 3	NUEVO LEON	19	0
15	Monterrey	23	38	Descarga Beck	NUEVO LEON	19	6982
16	Monterrey	23	36	Edificio A Campus Norte	NUEVO LEON	19	0
16	Monterrey	23	29	Residencias 3	NUEVO LEON	19	0
16	Monterrey	23	1	Interceptor PTAR	NUEVO LEON	19	3429
16	Monterrey	23	38	Descarga Beck	NUEVO LEON	19	0
16	Monterrey	23	13	Biotecnología	NUEVO LEON	19	0
16	Monterrey	23	15	Centrales 2	NUEVO LEON	19	0
16	Monterrey	23	17	Cetec	NUEVO LEON	19	0
16	Monterrey	23	16	Pabellon La Carreta	NUEVO LEON	19	0
17	Monterrey	23	1	Interceptor PTAR	NUEVO LEON	19	0
17	Monterrey	23	36	Edificio A Campus Norte	NUEVO LEON	19	0
17	Monterrey	23	29	Residencias 3	NUEVO LEON	19	0
17	Monterrey	23	38	Descarga Beck	NUEVO LEON	19	2286
17	Monterrey	23	15	Centrales 2	NUEVO LEON	19	0
17	Monterrey	23	16	Pabellon La Carreta	NUEVO LEON	19	0
17	Monterrey	23	13	Biotecnología	NUEVO LEON	19	0
17	Monterrey	23	17	Cetec	NUEVO LEON	19	0
18	Monterrey	23	1	Interceptor PTAR	NUEVO LEON	19	0
18	Monterrey	23	36	Edificio A Campus Norte	NUEVO LEON	19	0
18	Monterrey	23	38	Descarga Beck	NUEVO LEON	19	0
18	Monterrey	23	29	Residencias 3	NUEVO LEON	19	0
18	Monterrey	23	13	Biotecnología	NUEVO LEON	19	0
18	Monterrey	23	15	Centrales 2	NUEVO LEON	19	0
18	Monterrey	23	17	Cetec	NUEVO LEON	19	0
18	Monterrey	23	16	Pabellon La Carreta	NUEVO LEON	19	0
19	Monterrey	23	15	Centrales 2	NUEVO LEON	19	0
19	Monterrey	23	13	Biotecnología	NUEVO LEON	19	0
19	Monterrey	23	16	Pabellon La Carreta	NUEVO LEON	19	0
19	Monterrey	23	17	Cetec	NUEVO LEON	19	0
19	Monterrey	23	38	Descarga Beck	NUEVO LEON	19	0
19	Monterrey	23	36	Edificio A Campus Norte	NUEVO LEON	19	0
19	Monterrey	23	29	Residencias 3	NUEVO LEON	19	0
19	Monterrey	23	1	Interceptor PTAR	NUEVO LEON	19	0
20	Monterrey	23	38	Descarga Beck	NUEVO LEON	19	0
20	Monterrey	23	36	Edificio A Campus Norte	NUEVO LEON	19	0
20	Monterrey	23	17	Cetec	NUEVO LEON	19	0
20	Monterrey	23	13	Biotecnología	NUEVO LEON	19	0
20	Monterrey	23	16	Pabellon La Carreta	NUEVO LEON	19	0
20	Monterrey	23	15	Centrales 2	NUEVO LEON	19	0
20	Monterrey	23	29	Residencias 3	NUEVO LEON	19	2305
20	Monterrey	23	1	Interceptor PTAR	NUEVO LEON	19	5304
21	Monterrey	23	1	Interceptor PTAR	NUEVO LEON	19	0
21	Monterrey	23	16	Pabellon La Carreta	NUEVO LEON	19	0
21	Monterrey	23	38	Descarga Beck	NUEVO LEON	19	0
21	Monterrey	23	13	Biotecnología	NUEVO LEON	19	1238
21	Monterrey	23	36	Edificio A Campus Norte	NUEVO LEON	19	1257
21	Monterrey	23	29	Residencias 3	NUEVO LEON	19	2309
21	Monterrey	23	15	Centrales 2	NUEVO LEON	19	2324
21	Monterrey	23	17	Cetec	NUEVO LEON	19	7844
22	Monterrey	23	36	Edificio A Campus Norte	NUEVO LEON	19	0
22	Monterrey	23	37	Edificio D Campus Norte	NUEVO LEON	19	0
22	Monterrey	23	38	Descarga Beck	NUEVO LEON	19	0
22	Monterrey	23	29	Residencias 3	NUEVO LEON	19	0
22	Monterrey	23	1	Interceptor PTAR	NUEVO LEON	19	0
22	Monterrey	23	13	Biotecnología	NUEVO LEON	19	0
22	Monterrey	23	15	Centrales 2	NUEVO LEON	19	0
22	Monterrey	23	17	Cetec	NUEVO LEON	19	0
22	Monterrey	23	16	Pabellon La Carreta	NUEVO LEON	19	0
23	Monterrey	23	29	Residencias 3	NUEVO LEON	19	1659
23	Monterrey	23	37	Edificio D Campus Norte	NUEVO LEON	19	0
23	Monterrey	23	36	Edificio A Campus Norte	NUEVO LEON	19	0
23	Monterrey	23	38	Descarga Beck	NUEVO LEON	19	0
23	Monterrey	23	1	Interceptor PTAR	NUEVO LEON	19	0
23	Monterrey	23	17	Cetec	NUEVO LEON	19	0
23	Monterrey	23	16	Pabellon La Carreta	NUEVO LEON	19	352
23	Monterrey	23	13	Biotecnología	NUEVO LEON	19	0
23	Monterrey	23	15	Centrales 2	NUEVO LEON	19	0
24	Monterrey	23	37	Edificio D Campus Norte	NUEVO LEON	19	0
24	Monterrey	23	38	Descarga Beck	NUEVO LEON	19	0
24	Monterrey	23	29	Residencias 3	NUEVO LEON	19	0
24	Monterrey	23	36	Edificio A Campus Norte	NUEVO LEON	19	0
24	Monterrey	23	1	Interceptor PTAR	NUEVO LEON	19	0
24	Monterrey	23	13	Biotecnología	NUEVO LEON	19	0
24	Monterrey	23	17	Cetec	NUEVO LEON	19	0
24	Monterrey	23	16	Pabellon La Carreta	NUEVO LEON	19	0
24	Monterrey	23	15	Centrales 2	NUEVO LEON	19	0
25	Monterrey	23	1	Interceptor PTAR	NUEVO LEON	19	0
25	Monterrey	23	36	Edificio A Campus Norte	NUEVO LEON	19	0
25	Monterrey	23	38	Descarga Beck	NUEVO LEON	19	0
25	Monterrey	23	37	Edificio D Campus Norte	NUEVO LEON	19	0
25	Monterrey	23	17	Cetec	NUEVO LEON	19	0
25	Monterrey	23	13	Biotecnología	NUEVO LEON	19	0
25	Monterrey	23	29	Residencias 3	NUEVO LEON	19	0
25	Monterrey	23	17	Cetec	NUEVO LEON	19	0
25	Monterrey	23	15	Centrales 2	NUEVO LEON	19	0
26	Monterrey	23	36	Edificio A Campus Norte	NUEVO LEON	19	0
26	Monterrey	23	1	Interceptor PTAR	NUEVO LEON	19	0
26	Monterrey	23	29	Residencias 3	NUEVO LEON	19	0
26	Monterrey	23	37	Edificio D Campus Norte	NUEVO LEON	19	0
26	Monterrey	23	16	Pabellon La Carreta	NUEVO LEON	19	0
26	Monterrey	23	13	Biotecnología	NUEVO LEON	19	0
26	Monterrey	23	15	Centrales 2	NUEVO LEON	19	0
26	Monterrey	23	17	Cetec	NUEVO LEON	19	0
27	Monterrey	23	1	Interceptor PTAR	NUEVO LEON	19	0
27	Monterrey	23	39	Wellness	NUEVO LEON	19	0
27	Monterrey	23	37	Edificio D Campus Norte	NUEVO LEON	19	0
27	Monterrey	23	29	Residencias 3	NUEVO LEON	19	0
27	Monterrey	23	36	Edificio A Campus Norte	NUEVO LEON	19	0
27	Monterrey	23	16	Pabellon La Carreta	NUEVO LEON	19	0
27	Monterrey	23	15	Centrales 2	NUEVO LEON	19	0
27	Monterrey	23	13	Biotecnología	NUEVO LEON	19	0
27	Monterrey	23	17	Cetec	NUEVO LEON	19	0
28	Monterrey	23	1	Interceptor PTAR	NUEVO LEON	19	0
28	Monterrey	23	36	Edificio A Campus Norte	NUEVO LEON	19	0
28	Monterrey	23	37	Edificio D Campus Norte	NUEVO LEON	19	0
28	Monterrey	23	39	Wellness	NUEVO LEON	19	0
28	Monterrey	23	29	Residencias 3	NUEVO LEON	19	0
28	Monterrey	23	15	Centrales 2	NUEVO LEON	19	0
28	Monterrey	23	17	Cetec	NUEVO LEON	19	0
28	Monterrey	23	16	Pabellon La Carreta	NUEVO LEON	19	0
28	Monterrey	23	13	Biotecnología	NUEVO LEON	19	0
29	Monterrey	23	37	Edificio D Campus Norte	NUEVO LEON	19	0
29	Monterrey	23	17	Cetec	NUEVO LEON	19	0
29	Monterrey	23	29	Residencias 3	NUEVO LEON	19	0
29	Monterrey	23	15	Centrales 2	NUEVO LEON	19	0
29	Monterrey	23	39	Wellness	NUEVO LEON	19	0
29	Monterrey	23	16	Pabellon La Carreta	NUEVO LEON	19	0
29	Monterrey	23	1	Interceptor PTAR	NUEVO LEON	19	0
29	Monterrey	23	13	Biotecnología	NUEVO LEON	19	0
29	Monterrey	23	36	Edificio A Campus Norte	NUEVO LEON	19	0
30	Monterrey	23	37	Edificio D Campus Norte	NUEVO LEON	19	0
30	Monterrey	23	39	Wellness	NUEVO LEON	19	183474
30	Monterrey	23	36	Edificio A Campus Norte	NUEVO LEON	19	0
30	Monterrey	23	29	Residencias 3	NUEVO LEON	19	0
30	Monterrey	23	1	Interceptor PTAR	NUEVO LEON	19	0
30	Monterrey	23	16	Pabellon La Carreta	NUEVO LEON	19	0
30	Monterrey	23	15	Centrales 2	NUEVO LEON	19	0
30	Monterrey	23	17	Cetec	NUEVO LEON	19	0
30	Monterrey	23	13	Biotecnología	NUEVO LEON	19	0
31	Monterrey	23	39	Wellness	NUEVO LEON	19	0
31	Monterrey	23	29	Residencias 3	NUEVO LEON	19	0
31	Monterrey	23	37	Edificio D Campus Norte	NUEVO LEON	19	0
31	Monterrey	23	36	Edificio A Campus Norte	NUEVO LEON	19	0
31	Monterrey	23	1	Interceptor PTAR	NUEVO LEON	19	0
31	Monterrey	23	16	Pabellon La Carreta	NUEVO LEON	19	0
31	Monterrey	23	13	Biotecnología	NUEVO LEON	19	0
31	Monterrey	23	15	Centrales 2	NUEVO LEON	19	0
31	Monterrey	23	17	Cetec	NUEVO LEON	19	0
32	Monterrey	23	29	Residencias 3	NUEVO LEON	19	0
32	Monterrey	23	39	Wellness	NUEVO LEON	19	5303
32	Monterrey	23	1	Interceptor PTAR	NUEVO LEON	19	0
32	Monterrey	23	37	Edificio D Campus Norte	NUEVO LEON	19	0
32	Monterrey	23	36	Edificio A Campus Norte	NUEVO LEON	19	0
32	Monterrey	23	16	Pabellon La Carreta	NUEVO LEON	19	0
32	Monterrey	23	17	Cetec	NUEVO LEON	19	0
32	Monterrey	23	15	Centrales 2	NUEVO LEON	19	0
32	Monterrey	23	13	Biotecnología	NUEVO LEON	19	0
32	Monterrey	23	0	Unidentified	NUEVO LEON	19	147501
33	Monterrey	23	30	Residencias 4	NUEVO LEON	19	0
33	Monterrey	23	29	Residencias 3	NUEVO LEON	19	0
33	Monterrey	23	36	Edificio A Campus Norte	NUEVO LEON	19	4164
33	Monterrey	23	37	Edificio D Campus Norte	NUEVO LEON	19	4164
33	Monterrey	23	1	Interceptor PTAR	NUEVO LEON	19	20084
33	Monterrey	23	39	Wellness	NUEVO LEON	19	0
33	Monterrey	23	27	Arena Borrego	NUEVO LEON	19	0
33	Monterrey	23	14	Escuela de Arte	NUEVO LEON	19	0
33	Monterrey	23	8	Colector 10 (CIAP)	NUEVO LEON	19	0
33	Monterrey	23	18	Biblioteca	NUEVO LEON	19	0
33	Monterrey	23	22	Aulas 6	NUEVO LEON	19	0
33	Monterrey	23	15	Centrales 2	NUEVO LEON	19	0
33	Monterrey	23	21	Comedor 1	NUEVO LEON	19	0
33	Monterrey	23	40	Rectoria	NUEVO LEON	19	0
33	Monterrey	23	41	Centrales Norte	NUEVO LEON	19	0
33	Monterrey	23	13	Biotecnología	NUEVO LEON	19	0
33	Monterrey	23	17	Cetec	NUEVO LEON	19	0
33	Monterrey	23	12	Aulas 1	NUEVO LEON	19	0
33	Monterrey	23	16	Pabellon La Carreta	NUEVO LEON	19	0
33	Monterrey	23	9	Colector 5 (Cedes)	NUEVO LEON	19	0
33	Monterrey	23	25	Aulas 7	NUEVO LEON	19	0
33	Monterrey	23	23	Centro Estudiantil	NUEVO LEON	19	0
33	Monterrey	23	26	La Dia	NUEVO LEON	19	0
33	Monterrey	23	24	Aulas 4	NUEVO LEON	19	0
33	Monterrey	23	34	Auditorio Luis Elizondo	NUEVO LEON	19	0
34	Monterrey	23	39	Wellness	NUEVO LEON	19	0
34	Monterrey	23	36	Edificio A Campus Norte	NUEVO LEON	19	0
34	Monterrey	23	1	Interceptor PTAR	NUEVO LEON	19	188141
34	Monterrey	23	37	Edificio D Campus Norte	NUEVO LEON	19	0
34	Monterrey	23	7	Colector 7 (Estadio Borregos)	NUEVO LEON	19	5349
34	Monterrey	23	30	Residencias 4	NUEVO LEON	19	0
34	Monterrey	23	29	Residencias 3	NUEVO LEON	19	0
34	Monterrey	23	46	Guardería	NUEVO LEON	19	0
34	Monterrey	23	13	Biotecnología	NUEVO LEON	19	0
34	Monterrey	23	40	Rectoria	NUEVO LEON	19	435627
34	Monterrey	23	41	Centrales Norte	NUEVO LEON	19	0
34	Monterrey	23	16	Pabellon La Carreta	NUEVO LEON	19	0
34	Monterrey	23	17	Cetec	NUEVO LEON	19	0
34	Monterrey	23	12	Aulas 1	NUEVO LEON	19	0
34	Monterrey	23	45	Residencias 15	NUEVO LEON	19	0
34	Monterrey	23	42	Residencias 10	NUEVO LEON	19	0
34	Monterrey	23	44	Residencias 12	NUEVO LEON	19	876
34	Monterrey	23	43	Residencias 11	NUEVO LEON	19	876
34	Monterrey	23	26	La Dia	NUEVO LEON	19	0
34	Monterrey	23	9	Colector 5 (Cedes)	NUEVO LEON	19	0
34	Monterrey	23	23	Centro Estudiantil	NUEVO LEON	19	0
34	Monterrey	23	25	Aulas 7	NUEVO LEON	19	0
34	Monterrey	23	24	Aulas 4	NUEVO LEON	19	0
34	Monterrey	23	34	Auditorio Luis Elizondo	NUEVO LEON	19	0
34	Monterrey	23	15	Centrales 2	NUEVO LEON	19	0
34	Monterrey	23	22	Aulas 6	NUEVO LEON	19	0
34	Monterrey	23	8	Colector 10 (CIAP)	NUEVO LEON	19	0
34	Monterrey	23	14	Escuela de Arte	NUEVO LEON	19	785
34	Monterrey	23	18	Biblioteca	NUEVO LEON	19	785
34	Monterrey	23	21	Comedor 1	NUEVO LEON	19	0
34	Monterrey	23	40	Rectoria	NUEVO LEON	19	0
35	Monterrey	23	42	Residencias 10	NUEVO LEON	19	0
35	Monterrey	23	9	Colector 5 (Cedes)	NUEVO LEON	19	0
35	Monterrey	23	45	Residencias 15	NUEVO LEON	19	0
35	Monterrey	23	34	Auditorio Luis Elizondo	NUEVO LEON	19	0
35	Monterrey	23	43	Residencias 11	NUEVO LEON	19	12819
35	Monterrey	23	44	Residencias 12	NUEVO LEON	19	0
35	Monterrey	23	29	Residencias 3	NUEVO LEON	19	0
35	Monterrey	23	30	Residencias 4	NUEVO LEON	19	0
35	Monterrey	23	39	Wellness	NUEVO LEON	19	0
35	Monterrey	23	37	Edificio D Campus Norte	NUEVO LEON	19	0
35	Monterrey	23	1	Interceptor PTAR	NUEVO LEON	19	0
35	Monterrey	23	36	Edificio A Campus Norte	NUEVO LEON	19	5562
35	Monterrey	23	40	Rectoria	NUEVO LEON	19	0
35	Monterrey	23	7	Colector 7 (Estadio Borregos)	NUEVO LEON	19	111493
35	Monterrey	23	13	Biotecnología	NUEVO LEON	19	0
35	Monterrey	23	46	Guardería	NUEVO LEON	19	0
35	Monterrey	23	41	Centrales Norte	NUEVO LEON	19	0
35	Monterrey	23	12	Aulas 1	NUEVO LEON	19	0
35	Monterrey	23	16	Pabellon La Carreta	NUEVO LEON	19	370
35	Monterrey	23	40	Rectoria	NUEVO LEON	19	0
35	Monterrey	23	17	Cetec	NUEVO LEON	19	682
35	Monterrey	23	26	La Dia	NUEVO LEON	19	2568
35	Monterrey	23	24	Aulas 4	NUEVO LEON	19	0
35	Monterrey	23	25	Aulas 7	NUEVO LEON	19	0
35	Monterrey	23	23	Centro Estudiantil	NUEVO LEON	19	0
35	Monterrey	23	18	Biblioteca	NUEVO LEON	19	10389
35	Monterrey	23	14	Escuela de Arte	NUEVO LEON	19	0
35	Monterrey	23	15	Centrales 2	NUEVO LEON	19	0
35	Monterrey	23	21	Comedor 1	NUEVO LEON	19	0
35	Monterrey	23	8	Colector 10 (CIAP)	NUEVO LEON	19	0
35	Monterrey	23	22	Aulas 6	NUEVO LEON	19	0
35	Monterrey	23	40	Rectoria	NUEVO LEON	19	2510
35	Monterrey	23	40	Rectoria	NUEVO LEON	19	2510
36	Monterrey	23	9	Colector 5 (Cedes)	NUEVO LEON	19	0
36	Monterrey	23	42	Residencias 10	NUEVO LEON	19	0
36	Monterrey	23	44	Residencias 12	NUEVO LEON	19	0
36	Monterrey	23	43	Residencias 11	NUEVO LEON	19	0
36	Monterrey	23	45	Residencias 15	NUEVO LEON	19	0
36	Monterrey	23	34	Auditorio Luis Elizondo	NUEVO LEON	19	0
36	Monterrey	23	46	Guardería	NUEVO LEON	19	0
36	Monterrey	23	29	Residencias 3	NUEVO LEON	19	1025
36	Monterrey	23	40	Rectoria	NUEVO LEON	19	0
36	Monterrey	23	1	Interceptor PTAR	NUEVO LEON	19	75539
36	Monterrey	23	7	Colector 7 (Estadio Borregos)	NUEVO LEON	19	13760
36	Monterrey	23	36	Edificio A Campus Norte	NUEVO LEON	19	0
36	Monterrey	23	37	Edificio D Campus Norte	NUEVO LEON	19	0
36	Monterrey	23	39	Wellness	NUEVO LEON	19	0
36	Monterrey	23	30	Residencias 4	NUEVO LEON	19	0
36	Monterrey	23	16	Pabellon La Carreta	NUEVO LEON	19	0
36	Monterrey	23	17	Cetec	NUEVO LEON	19	0
36	Monterrey	23	40	Rectoria	NUEVO LEON	19	0
36	Monterrey	23	41	Centrales Norte	NUEVO LEON	19	0
36	Monterrey	23	12	Aulas 1	NUEVO LEON	19	0
36	Monterrey	23	13	Biotecnología	NUEVO LEON	19	0
36	Monterrey	23	8	Colector 10 (CIAP)	NUEVO LEON	19	0
36	Monterrey	23	22	Aulas 6	NUEVO LEON	19	846
36	Monterrey	23	26	La Dia	NUEVO LEON	19	846
36	Monterrey	23	14	Escuela de Arte	NUEVO LEON	19	0
36	Monterrey	23	25	Aulas 7	NUEVO LEON	19	0
36	Monterrey	23	21	Comedor 1	NUEVO LEON	19	0
36	Monterrey	23	15	Centrales 2	NUEVO LEON	19	0
36	Monterrey	23	23	Centro Estudiantil	NUEVO LEON	19	0
36	Monterrey	23	18	Biblioteca	NUEVO LEON	19	0
36	Monterrey	23	24	Aulas 4	NUEVO LEON	19	0
36	Monterrey	23	40	Rectoria	NUEVO LEON	19	0
36	Monterrey	23	40	Rectoria	NUEVO LEON	19	0
37	Monterrey	23	22	Aulas 6	NUEVO LEON	19	0
37	Monterrey	23	24	Aulas 4	NUEVO LEON	19	0
37	Monterrey	23	8	Colector 10 (CIAP)	NUEVO LEON	19	0
37	Monterrey	23	15	Centrales 2	NUEVO LEON	19	0
37	Monterrey	23	23	Centro Estudiantil	NUEVO LEON	19	0
37	Monterrey	23	14	Escuela de Arte	NUEVO LEON	19	0
37	Monterrey	23	26	La Dia	NUEVO LEON	19	0
37	Monterrey	23	47	Comedor Centrales	NUEVO LEON	19	0
37	Monterrey	23	25	Aulas 7	NUEVO LEON	19	0
37	Monterrey	23	18	Biblioteca	NUEVO LEON	19	0
37	Monterrey	23	36	Edificio A Campus Norte	NUEVO LEON	19	0
37	Monterrey	23	40	Rectoria	NUEVO LEON	19	726276
37	Monterrey	23	7	Colector 7 (Estadio Borregos)	NUEVO LEON	19	0
37	Monterrey	23	39	Wellness	NUEVO LEON	19	0
37	Monterrey	23	30	Residencias 4	NUEVO LEON	19	0
37	Monterrey	23	37	Edificio D Campus Norte	NUEVO LEON	19	12018
37	Monterrey	23	29	Residencias 3	NUEVO LEON	19	0
37	Monterrey	23	46	Guardería	NUEVO LEON	19	0
37	Monterrey	23	1	Interceptor PTAR	NUEVO LEON	19	351900
37	Monterrey	23	41	Centrales Norte	NUEVO LEON	19	0
37	Monterrey	23	12	Aulas 1	NUEVO LEON	19	2529
37	Monterrey	23	40	Rectoria	NUEVO LEON	19	108828
37	Monterrey	23	13	Biotecnología	NUEVO LEON	19	0
37	Monterrey	23	16	Pabellon La Carreta	NUEVO LEON	19	0
37	Monterrey	23	17	Cetec	NUEVO LEON	19	0
37	Monterrey	23	9	Colector 5 (Cedes)	NUEVO LEON	19	0
37	Monterrey	23	42	Residencias 10	NUEVO LEON	19	0
37	Monterrey	23	43	Residencias 11	NUEVO LEON	19	0
37	Monterrey	23	44	Residencias 12	NUEVO LEON	19	0
37	Monterrey	23	45	Residencias 15	NUEVO LEON	19	0
37	Monterrey	23	34	Auditorio Luis Elizondo	NUEVO LEON	19	0
37	Monterrey	23	40	Rectoria	NUEVO LEON	19	8975
37	Monterrey	23	40	Rectoria	NUEVO LEON	19	8660
38	Monterrey	23	40	Rectoria	NUEVO LEON	19	1766
38	Monterrey	23	30	Residencias 4	NUEVO LEON	19	0
38	Monterrey	23	39	Wellness	NUEVO LEON	19	0
38	Monterrey	23	29	Residencias 3	NUEVO LEON	19	0
38	Monterrey	23	7	Colector 7 (Estadio Borregos)	NUEVO LEON	19	0
38	Monterrey	23	36	Edificio A Campus Norte	NUEVO LEON	19	0
38	Monterrey	23	46	Guardería	NUEVO LEON	19	0
38	Monterrey	23	37	Edificio D Campus Norte	NUEVO LEON	19	0
38	Monterrey	23	1	Interceptor PTAR	NUEVO LEON	19	0
38	Monterrey	23	48	CAT	NUEVO LEON	19	0
38	Monterrey	23	42	Residencias 10	NUEVO LEON	19	0
38	Monterrey	23	44	Residencias 12	NUEVO LEON	19	0
38	Monterrey	23	9	Colector 5 (Cedes)	NUEVO LEON	19	0
38	Monterrey	23	45	Residencias 15	NUEVO LEON	19	0
38	Monterrey	23	49	Bioterio	NUEVO LEON	19	2931
38	Monterrey	23	34	Auditorio Luis Elizondo	NUEVO LEON	19	0
38	Monterrey	23	43	Residencias 11	NUEVO LEON	19	0
38	Monterrey	23	12	Aulas 1	NUEVO LEON	19	0
38	Monterrey	23	16	Pabellon La Carreta	NUEVO LEON	19	2194
38	Monterrey	23	13	Biotecnología	NUEVO LEON	19	0
38	Monterrey	23	41	Centrales Norte	NUEVO LEON	19	0
38	Monterrey	23	17	Cetec	NUEVO LEON	19	0
38	Monterrey	23	40	Rectoria	NUEVO LEON	19	561
38	Monterrey	23	21	Comedor 1	NUEVO LEON	19	0
38	Monterrey	23	24	Aulas 4	NUEVO LEON	19	0
38	Monterrey	23	8	Colector 10 (CIAP)	NUEVO LEON	19	0
38	Monterrey	23	15	Centrales 2	NUEVO LEON	19	0
38	Monterrey	23	22	Aulas 6	NUEVO LEON	19	0
38	Monterrey	23	18	Biblioteca	NUEVO LEON	19	0
38	Monterrey	23	14	Escuela de Arte	NUEVO LEON	19	0
38	Monterrey	23	23	Centro Estudiantil	NUEVO LEON	19	0
38	Monterrey	23	26	La Dia	NUEVO LEON	19	0
38	Monterrey	23	25	Aulas 7	NUEVO LEON	19	0
38	Monterrey	23	40	Rectoria	NUEVO LEON	19	0
38	Monterrey	23	40	Rectoria	NUEVO LEON	19	1633
39	Monterrey	23	42	Residencias 10	NUEVO LEON	19	0
39	Monterrey	23	43	Residencias 11	NUEVO LEON	19	0
39	Monterrey	23	9	Colector 5 (Cedes)	NUEVO LEON	19	0
39	Monterrey	23	34	Auditorio Luis Elizondo	NUEVO LEON	19	0
39	Monterrey	23	31	Residencias 7	NUEVO LEON	19	0
39	Monterrey	23	45	Residencias 15	NUEVO LEON	19	0
39	Monterrey	23	30	Residencias 4	NUEVO LEON	19	0
39	Monterrey	23	40	Rectoria	NUEVO LEON	19	0
39	Monterrey	23	29	Residencias 3	NUEVO LEON	19	0
39	Monterrey	23	36	Edificio A Campus Norte	NUEVO LEON	19	0
39	Monterrey	23	46	Guardería	NUEVO LEON	19	0
39	Monterrey	23	7	Colector 7 (Estadio Borregos)	NUEVO LEON	19	4779
39	Monterrey	23	37	Edificio D Campus Norte	NUEVO LEON	19	0
39	Monterrey	23	1	Interceptor PTAR	NUEVO LEON	19	1286
39	Monterrey	23	39	Wellness	NUEVO LEON	19	1809
39	Monterrey	23	1	CITES Lado Poniente	NUEVO LEON	19	0
39	Monterrey	23	2	CITES Bioterio	NUEVO LEON	19	0
39	Monterrey	23	3	CITES Lado Oriente	NUEVO LEON	19	278379
39	Monterrey	23	12	Aulas 1	NUEVO LEON	19	0
39	Monterrey	23	13	Biotecnología	NUEVO LEON	19	0
39	Monterrey	23	16	Pabellon La Carreta	NUEVO LEON	19	0
39	Monterrey	23	41	Centrales Norte	NUEVO LEON	19	0
39	Monterrey	23	17	Cetec	NUEVO LEON	19	0
39	Monterrey	23	40	Rectoria	NUEVO LEON	19	0
39	Monterrey	23	47	Comedor Centrales	NUEVO LEON	19	0
39	Monterrey	23	18	Biblioteca	NUEVO LEON	19	0
39	Monterrey	23	25	Aulas 7	NUEVO LEON	19	0
39	Monterrey	23	22	Aulas 6	NUEVO LEON	19	0
39	Monterrey	23	14	Escuela de Arte	NUEVO LEON	19	0
39	Monterrey	23	8	Colector 10 (CIAP)	NUEVO LEON	19	0
39	Monterrey	23	24	Aulas 4	NUEVO LEON	19	0
39	Monterrey	23	26	La Dia	NUEVO LEON	19	0
39	Monterrey	23	15	Centrales 2	NUEVO LEON	19	0
39	Monterrey	23	23	Centro Estudiantil	NUEVO LEON	19	0
39	Monterrey	23	40	Rectoria	NUEVO LEON	19	0
39	Monterrey	23	40	Rectoria	NUEVO LEON	19	26217
40	Monterrey	23	45	Residencias 15	NUEVO LEON	19	0
40	Monterrey	23	44	Residencias 12	NUEVO LEON	19	0
40	Monterrey	23	34	Auditorio Luis Elizondo	NUEVO LEON	19	0
40	Monterrey	23	42	Residencias 10	NUEVO LEON	19	0
40	Monterrey	23	9	Colector 5 (Cedes)	NUEVO LEON	19	0
40	Monterrey	23	43	Residencias 11	NUEVO LEON	19	0
40	Monterrey	23	2	CITES Bioterio	NUEVO LEON	19	0
40	Monterrey	23	3	CITES Lado Oriente	NUEVO LEON	19	0
40	Monterrey	23	1	CITES Lado Poniente	NUEVO LEON	19	0
40	Monterrey	23	7	Colector 7 (Estadio Borregos)	NUEVO LEON	19	0
40	Monterrey	23	36	Edificio A Campus Norte	NUEVO LEON	19	0
40	Monterrey	23	37	Edificio D Campus Norte	NUEVO LEON	19	0
40	Monterrey	23	1	Interceptor PTAR	NUEVO LEON	19	0
40	Monterrey	23	39	Wellness	NUEVO LEON	19	0
40	Monterrey	23	29	Residencias 3	NUEVO LEON	19	0
40	Monterrey	23	30	Residencias 4	NUEVO LEON	19	0
40	Monterrey	23	40	Rectoria	NUEVO LEON	19	0
40	Monterrey	23	46	Guardería	NUEVO LEON	19	0
40	Monterrey	23	41	Centrales Norte	NUEVO LEON	19	0
40	Monterrey	23	40	Rectoria	NUEVO LEON	19	0
40	Monterrey	23	12	Aulas 1	NUEVO LEON	19	0
40	Monterrey	23	17	Cetec	NUEVO LEON	19	0
40	Monterrey	23	13	Biotecnología	NUEVO LEON	19	0
40	Monterrey	23	16	Pabellon La Carreta	NUEVO LEON	19	0
40	Monterrey	23	24	Aulas 4	NUEVO LEON	19	0
40	Monterrey	23	15	Centrales 2	NUEVO LEON	19	0
40	Monterrey	23	8	Colector 10 (CIAP)	NUEVO LEON	19	0
40	Monterrey	23	14	Escuela de Arte	NUEVO LEON	19	0
40	Monterrey	23	26	La Dia	NUEVO LEON	19	0
40	Monterrey	23	25	Aulas 7	NUEVO LEON	19	0
40	Monterrey	23	23	Centro Estudiantil	NUEVO LEON	19	0
40	Monterrey	23	18	Biblioteca	NUEVO LEON	19	0
40	Monterrey	23	22	Aulas 6	NUEVO LEON	19	6073
40	Monterrey	23	47	Comedor Centrales	NUEVO LEON	19	0
40	Monterrey	23	40	Rectoria	NUEVO LEON	19	7671
40	Monterrey	23	40	Rectoria	NUEVO LEON	19	10496
41	Monterrey	23	42	Residencias 10	NUEVO LEON	19	0
41	Monterrey	23	44	Residencias 12	NUEVO LEON	19	0
41	Monterrey	23	25	Aulas 7	NUEVO LEON	19	0
41	Monterrey	23	45	Residencias 15	NUEVO LEON	19	0
41	Monterrey	23	26	La Dia	NUEVO LEON	19	0
41	Monterrey	23	24	Aulas 4	NUEVO LEON	19	0
41	Monterrey	23	34	Auditorio Luis Elizondo	NUEVO LEON	19	0
41	Monterrey	23	9	Colector 5 (Cedes)	NUEVO LEON	19	0
41	Monterrey	23	23	Centro Estudiantil	NUEVO LEON	19	0
41	Monterrey	23	29	Residencias 3	NUEVO LEON	19	0
41	Monterrey	23	1	Interceptor PTAR	NUEVO LEON	19	2306
41	Monterrey	23	40	Rectoria	NUEVO LEON	19	0
41	Monterrey	23	36	Edificio A Campus Norte	NUEVO LEON	19	0
41	Monterrey	23	7	Colector 7 (Estadio Borregos)	NUEVO LEON	19	13341
41	Monterrey	23	39	Wellness	NUEVO LEON	19	7740
41	Monterrey	23	37	Edificio D Campus Norte	NUEVO LEON	19	7551
41	Monterrey	23	30	Residencias 4	NUEVO LEON	19	0
41	Monterrey	23	46	Guardería	NUEVO LEON	19	0
41	Monterrey	23	1	CITES Lado Poniente	NUEVO LEON	19	2614
41	Monterrey	23	2	CITES Bioterio	NUEVO LEON	19	9446
41	Monterrey	23	3	CITES Lado Oriente	NUEVO LEON	19	0
41	Monterrey	23	18	Biblioteca	NUEVO LEON	19	0
41	Monterrey	23	14	Escuela de Arte	NUEVO LEON	19	0
41	Monterrey	23	8	Colector 10 (CIAP)	NUEVO LEON	19	0
41	Monterrey	23	47	Comedor Centrales	NUEVO LEON	19	0
41	Monterrey	23	15	Centrales 2	NUEVO LEON	19	0
41	Monterrey	23	22	Aulas 6	NUEVO LEON	19	12493
41	Monterrey	23	13	Biotecnología	NUEVO LEON	19	10461
41	Monterrey	23	17	Cetec	NUEVO LEON	19	0
41	Monterrey	23	16	Pabellon La Carreta	NUEVO LEON	19	0
41	Monterrey	23	40	Rectoria	NUEVO LEON	19	0
41	Monterrey	23	41	Centrales Norte	NUEVO LEON	19	0
41	Monterrey	23	12	Aulas 1	NUEVO LEON	19	0
41	Monterrey	23	40	Rectoria	NUEVO LEON	19	0
41	Monterrey	23	40	Rectoria	NUEVO LEON	19	0
42	Monterrey	23	2	CITES Bioterio	NUEVO LEON	19	0
42	Monterrey	23	3	CITES Lado Oriente	NUEVO LEON	19	0
42	Monterrey	23	1	CITES Lado Poniente	NUEVO LEON	19	0
42	Monterrey	23	29	Residencias 3	NUEVO LEON	19	0
42	Monterrey	23	30	Residencias 4	NUEVO LEON	19	0
42	Monterrey	23	40	Rectoria	NUEVO LEON	19	0
42	Monterrey	23	1	Interceptor PTAR	NUEVO LEON	19	0
42	Monterrey	23	46	Guardería	NUEVO LEON	19	3159
42	Monterrey	23	7	Colector 7 (Estadio Borregos)	NUEVO LEON	19	0
42	Monterrey	23	39	Wellness	NUEVO LEON	19	0
42	Monterrey	23	37	Edificio D Campus Norte	NUEVO LEON	19	0
42	Monterrey	23	36	Edificio A Campus Norte	NUEVO LEON	19	0
42	Monterrey	23	44	Residencias 12	NUEVO LEON	19	0
42	Monterrey	23	9	Colector 5 (Cedes)	NUEVO LEON	19	0
42	Monterrey	23	34	Auditorio Luis Elizondo	NUEVO LEON	19	0
42	Monterrey	23	45	Residencias 15	NUEVO LEON	19	0
42	Monterrey	23	42	Residencias 10	NUEVO LEON	19	0
42	Monterrey	23	12	Aulas 1	NUEVO LEON	19	0
42	Monterrey	23	17	Cetec	NUEVO LEON	19	14049
42	Monterrey	23	13	Biotecnología	NUEVO LEON	19	0
42	Monterrey	23	16	Pabellon La Carreta	NUEVO LEON	19	0
42	Monterrey	23	41	Centrales Norte	NUEVO LEON	19	0
42	Monterrey	23	40	Rectoria	NUEVO LEON	19	0
42	Monterrey	23	15	Centrales 2	NUEVO LEON	19	0
42	Monterrey	23	22	Aulas 6	NUEVO LEON	19	0
42	Monterrey	23	47	Comedor Centrales	NUEVO LEON	19	0
42	Monterrey	23	14	Escuela de Arte	NUEVO LEON	19	0
42	Monterrey	23	8	Colector 10 (CIAP)	NUEVO LEON	19	0
42	Monterrey	23	25	Aulas 7	NUEVO LEON	19	0
42	Monterrey	23	23	Centro Estudiantil	NUEVO LEON	19	0
42	Monterrey	23	26	La Dia	NUEVO LEON	19	0
42	Monterrey	23	24	Aulas 4	NUEVO LEON	19	0
42	Monterrey	23	18	Biblioteca	NUEVO LEON	19	0
42	Monterrey	23	40	Rectoria	NUEVO LEON	19	0
42	Monterrey	23	40	Rectoria	NUEVO LEON	19	0
43	Monterrey	23	42	Residencias 10	NUEVO LEON	19	0
43	Monterrey	23	34	Auditorio Luis Elizondo	NUEVO LEON	19	0
43	Monterrey	23	44	Residencias 12	NUEVO LEON	19	0
43	Monterrey	23	45	Residencias 15	NUEVO LEON	19	0
43	Monterrey	23	9	Colector 5 (Cedes)	NUEVO LEON	19	0
43	Monterrey	23	40	Rectoria	NUEVO LEON	19	0
43	Monterrey	23	30	Residencias 4	NUEVO LEON	19	0
43	Monterrey	23	46	Guardería	NUEVO LEON	19	0
43	Monterrey	23	39	Wellness	NUEVO LEON	19	0
43	Monterrey	23	1	Interceptor PTAR	NUEVO LEON	19	0
43	Monterrey	23	37	Edificio D Campus Norte	NUEVO LEON	19	0
43	Monterrey	23	36	Edificio A Campus Norte	NUEVO LEON	19	0
43	Monterrey	23	29	Residencias 3	NUEVO LEON	19	0
43	Monterrey	23	7	Colector 7 (Estadio Borregos)	NUEVO LEON	19	0
43	Monterrey	23	1	CITES Lado Poniente	NUEVO LEON	19	3508551
43	Monterrey	23	3	CITES Lado Oriente	NUEVO LEON	19	972549
43	Monterrey	23	2	CITES Bioterio	NUEVO LEON	19	34316
43	Monterrey	23	41	Centrales Norte	NUEVO LEON	19	0
43	Monterrey	23	13	Biotecnología	NUEVO LEON	19	0
43	Monterrey	23	12	Aulas 1	NUEVO LEON	19	0
43	Monterrey	23	16	Pabellon La Carreta	NUEVO LEON	19	0
43	Monterrey	23	17	Cetec	NUEVO LEON	19	0
43	Monterrey	23	40	Rectoria	NUEVO LEON	19	5357
43	Monterrey	23	24	Aulas 4	NUEVO LEON	19	0
43	Monterrey	23	18	Biblioteca	NUEVO LEON	19	0
43	Monterrey	23	25	Aulas 7	NUEVO LEON	19	0
43	Monterrey	23	26	La Dia	NUEVO LEON	19	3566
43	Monterrey	23	23	Centro Estudiantil	NUEVO LEON	19	0
43	Monterrey	23	15	Centrales 2	NUEVO LEON	19	0
43	Monterrey	23	47	Comedor Centrales	NUEVO LEON	19	0
43	Monterrey	23	22	Aulas 6	NUEVO LEON	19	0
43	Monterrey	23	14	Escuela de Arte	NUEVO LEON	19	0
43	Monterrey	23	8	Colector 10 (CIAP)	NUEVO LEON	19	0
43	Monterrey	23	50	Distrito Tec	NUEVO LEON	19	0
43	Monterrey	23	40	Rectoria	NUEVO LEON	19	0
43	Monterrey	23	40	Rectoria	NUEVO LEON	19	0
44	Monterrey	23	44	Residencias 12	NUEVO LEON	19	0
44	Monterrey	23	45	Residencias 15	NUEVO LEON	19	0
44	Monterrey	23	9	Colector 5 (Cedes)	NUEVO LEON	19	0
44	Monterrey	23	42	Residencias 10	NUEVO LEON	19	37363
44	Monterrey	23	50	Distrito Tec	NUEVO LEON	19	12480
44	Monterrey	23	34	Auditorio Luis Elizondo	NUEVO LEON	19	39077
44	Monterrey	23	1	CITES Lado Poniente	NUEVO LEON	19	1438016
44	Monterrey	23	3	CITES Lado Oriente	NUEVO LEON	19	30626
44	Monterrey	23	2	CITES Bioterio	NUEVO LEON	19	8079
44	Monterrey	23	1	Interceptor PTAR	NUEVO LEON	19	0
44	Monterrey	23	40	Rectoria	NUEVO LEON	19	568431
44	Monterrey	23	39	Wellness	NUEVO LEON	19	0
44	Monterrey	23	30	Residencias 4	NUEVO LEON	19	0
44	Monterrey	23	7	Colector 7 (Estadio Borregos)	NUEVO LEON	19	0
44	Monterrey	23	36	Edificio A Campus Norte	NUEVO LEON	19	0
44	Monterrey	23	29	Residencias 3	NUEVO LEON	19	0
44	Monterrey	23	37	Edificio D Campus Norte	NUEVO LEON	19	0
44	Monterrey	23	46	Guardería	NUEVO LEON	19	0
44	Monterrey	23	25	Aulas 7	NUEVO LEON	19	0
44	Monterrey	23	23	Centro Estudiantil	NUEVO LEON	19	13539
44	Monterrey	23	26	La Dia	NUEVO LEON	19	12690
44	Monterrey	23	47	Comedor Centrales	NUEVO LEON	19	19067
44	Monterrey	23	24	Aulas 4	NUEVO LEON	19	0
44	Monterrey	23	18	Biblioteca	NUEVO LEON	19	0
44	Monterrey	23	8	Colector 10 (CIAP)	NUEVO LEON	19	0
44	Monterrey	23	15	Centrales 2	NUEVO LEON	19	38794
44	Monterrey	23	22	Aulas 6	NUEVO LEON	19	0
44	Monterrey	23	14	Escuela de Arte	NUEVO LEON	19	17751
44	Monterrey	23	16	Pabellon La Carreta	NUEVO LEON	19	0
44	Monterrey	23	12	Aulas 1	NUEVO LEON	19	22449
44	Monterrey	23	41	Centrales Norte	NUEVO LEON	19	0
44	Monterrey	23	13	Biotecnología	NUEVO LEON	19	0
44	Monterrey	23	17	Cetec	NUEVO LEON	19	0
44	Monterrey	23	40	Rectoria	NUEVO LEON	19	93596
44	Monterrey	23	40	Rectoria	NUEVO LEON	19	36437
44	Monterrey	23	40	Rectoria	NUEVO LEON	19	0
44	Monterrey	23	40	Rectoria	NUEVO LEON	19	15137
45	Monterrey	23	42	Residencias 10	NUEVO LEON	19	0
45	Monterrey	23	45	Residencias 15	NUEVO LEON	19	0
45	Monterrey	23	50	Distrito Tec	NUEVO LEON	19	0
45	Monterrey	23	9	Colector 5 (Cedes)	NUEVO LEON	19	0
45	Monterrey	23	34	Auditorio Luis Elizondo	NUEVO LEON	19	0
45	Monterrey	23	3	CITES Lado Oriente	NUEVO LEON	19	0
45	Monterrey	23	2	CITES Bioterio	NUEVO LEON	19	0
45	Monterrey	23	1	CITES Lado Poniente	NUEVO LEON	19	0
45	Monterrey	23	1	Interceptor PTAR	NUEVO LEON	19	0
45	Monterrey	23	40	Rectoria	NUEVO LEON	19	0
45	Monterrey	23	30	Residencias 4	NUEVO LEON	19	0
45	Monterrey	23	7	Colector 7 (Estadio Borregos)	NUEVO LEON	19	0
45	Monterrey	23	29	Residencias 3	NUEVO LEON	19	0
45	Monterrey	23	46	Guardería	NUEVO LEON	19	0
45	Monterrey	23	36	Edificio A Campus Norte	NUEVO LEON	19	43286
45	Monterrey	23	37	Edificio D Campus Norte	NUEVO LEON	19	0
45	Monterrey	23	22	Aulas 6	NUEVO LEON	19	0
45	Monterrey	23	15	Centrales 2	NUEVO LEON	19	0
45	Monterrey	23	14	Escuela de Arte	NUEVO LEON	19	0
45	Monterrey	23	24	Aulas 4	NUEVO LEON	19	0
45	Monterrey	23	8	Colector 10 (CIAP)	NUEVO LEON	19	977
45	Monterrey	23	47	Comedor Centrales	NUEVO LEON	19	0
45	Monterrey	23	18	Biblioteca	NUEVO LEON	19	0
45	Monterrey	23	23	Centro Estudiantil	NUEVO LEON	19	0
45	Monterrey	23	26	La Dia	NUEVO LEON	19	0
45	Monterrey	23	25	Aulas 7	NUEVO LEON	19	0
45	Monterrey	23	17	Cetec	NUEVO LEON	19	0
45	Monterrey	23	13	Biotecnología	NUEVO LEON	19	0
45	Monterrey	23	16	Pabellon La Carreta	NUEVO LEON	19	0
45	Monterrey	23	41	Centrales Norte	NUEVO LEON	19	0
45	Monterrey	23	40	Rectoria	NUEVO LEON	19	0
45	Monterrey	23	12	Aulas 1	NUEVO LEON	19	0
45	Monterrey	23	39	Wellness	NUEVO LEON	19	0
45	Monterrey	23	40	Rectoria	NUEVO LEON	19	0
45	Monterrey	23	40	Rectoria	NUEVO LEON	19	0
45	Monterrey	23	9	Colector 5 (Cedes)	NUEVO LEON	19	0
45	Monterrey	23	42	Residencias 10	NUEVO LEON	19	0
45	Monterrey	23	44	Residencias 12	NUEVO LEON	19	0
45	Monterrey	23	50	Distrito Tec	NUEVO LEON	19	0
45	Monterrey	23	34	Auditorio Luis Elizondo	NUEVO LEON	19	0
45	Monterrey	23	45	Residencias 15	NUEVO LEON	19	0
45	Monterrey	23	39	Wellness	NUEVO LEON	19	0
45	Monterrey	23	30	Residencias 4	NUEVO LEON	19	0
45	Monterrey	23	29	Residencias 3	NUEVO LEON	19	0
45	Monterrey	23	46	Guardería	NUEVO LEON	19	12206
45	Monterrey	23	37	Edificio D Campus Norte	NUEVO LEON	19	0
45	Monterrey	23	36	Edificio A Campus Norte	NUEVO LEON	19	13671
45	Monterrey	23	7	Colector 7 (Estadio Borregos)	NUEVO LEON	19	0
45	Monterrey	23	40	Rectoria	NUEVO LEON	19	0
45	Monterrey	23	1	Interceptor PTAR	NUEVO LEON	19	2023
45	Monterrey	23	3	CITES Lado Oriente	NUEVO LEON	19	0
45	Monterrey	23	1	CITES Lado Poniente	NUEVO LEON	19	19886
45	Monterrey	23	2	CITES Bioterio	NUEVO LEON	19	0
45	Monterrey	23	12	Aulas 1	NUEVO LEON	19	0
45	Monterrey	23	17	Cetec	NUEVO LEON	19	0
45	Monterrey	23	13	Biotecnología	NUEVO LEON	19	0
45	Monterrey	23	41	Centrales Norte	NUEVO LEON	19	0
45	Monterrey	23	40	Rectoria	NUEVO LEON	19	0
45	Monterrey	23	16	Pabellon La Carreta	NUEVO LEON	19	0
45	Monterrey	23	18	Biblioteca	NUEVO LEON	19	0
45	Monterrey	23	23	Centro Estudiantil	NUEVO LEON	19	0
45	Monterrey	23	22	Aulas 6	NUEVO LEON	19	0
45	Monterrey	23	8	Colector 10 (CIAP)	NUEVO LEON	19	0
45	Monterrey	23	26	La Dia	NUEVO LEON	19	0
45	Monterrey	23	47	Comedor Centrales	NUEVO LEON	19	0
45	Monterrey	23	25	Aulas 7	NUEVO LEON	19	0
45	Monterrey	23	24	Aulas 4	NUEVO LEON	19	0
45	Monterrey	23	14	Escuela de Arte	NUEVO LEON	19	0
45	Monterrey	23	15	Centrales 2	NUEVO LEON	19	0
46	Monterrey	23	34	Auditorio Luis Elizondo	NUEVO LEON	19	0
46	Monterrey	23	9	Colector 5 (Cedes)	NUEVO LEON	19	0
46	Monterrey	23	45	Residencias 15	NUEVO LEON	19	0
46	Monterrey	23	50	Distrito Tec	NUEVO LEON	19	0
46	Monterrey	23	44	Residencias 12	NUEVO LEON	19	0
46	Monterrey	23	42	Residencias 10	NUEVO LEON	19	0
46	Monterrey	23	7	Colector 7 (Estadio Borregos)	NUEVO LEON	19	0
46	Monterrey	23	40	Rectoria	NUEVO LEON	19	0
46	Monterrey	23	30	Residencias 4	NUEVO LEON	19	0
46	Monterrey	23	29	Residencias 3	NUEVO LEON	19	0
46	Monterrey	23	46	Guardería	NUEVO LEON	19	0
46	Monterrey	23	1	Interceptor PTAR	NUEVO LEON	19	0
46	Monterrey	23	37	Edificio D Campus Norte	NUEVO LEON	19	0
46	Monterrey	23	39	Wellness	NUEVO LEON	19	0
46	Monterrey	23	36	Edificio A Campus Norte	NUEVO LEON	19	0
46	Monterrey	23	3	CITES Lado Oriente	NUEVO LEON	19	2070
46	Monterrey	23	1	CITES Lado Poniente	NUEVO LEON	19	0
46	Monterrey	23	2	CITES Bioterio	NUEVO LEON	19	0
46	Monterrey	23	40	Rectoria	NUEVO LEON	19	0
46	Monterrey	23	13	Biotecnología	NUEVO LEON	19	0
46	Monterrey	23	17	Cetec	NUEVO LEON	19	0
46	Monterrey	23	41	Centrales Norte	NUEVO LEON	19	0
46	Monterrey	23	16	Pabellon La Carreta	NUEVO LEON	19	0
46	Monterrey	23	12	Aulas 1	NUEVO LEON	19	0
46	Monterrey	23	18	Biblioteca	NUEVO LEON	19	0
46	Monterrey	23	25	Aulas 7	NUEVO LEON	19	1894
46	Monterrey	23	23	Centro Estudiantil	NUEVO LEON	19	0
46	Monterrey	23	26	La Dia	NUEVO LEON	19	0
46	Monterrey	23	8	Colector 10 (CIAP)	NUEVO LEON	19	0
46	Monterrey	23	22	Aulas 6	NUEVO LEON	19	0
46	Monterrey	23	24	Aulas 4	NUEVO LEON	19	0
46	Monterrey	23	47	Comedor Centrales	NUEVO LEON	19	0
46	Monterrey	23	14	Escuela de Arte	NUEVO LEON	19	0
46	Monterrey	23	15	Centrales 2	NUEVO LEON	19	0
46	Monterrey	23	40	Rectoria	NUEVO LEON	19	0
46	Monterrey	23	40	Rectoria	NUEVO LEON	19	0
47	Monterrey	23	45	Residencias 15	NUEVO LEON	19	0
47	Monterrey	23	42	Residencias 10	NUEVO LEON	19	0
47	Monterrey	23	9	Colector 5 (Cedes)	NUEVO LEON	19	0
47	Monterrey	23	50	Distrito Tec	NUEVO LEON	19	0
47	Monterrey	23	34	Auditorio Luis Elizondo	NUEVO LEON	19	0
47	Monterrey	23	40	Rectoria	NUEVO LEON	19	0
47	Monterrey	23	1	Interceptor PTAR	NUEVO LEON	19	0
47	Monterrey	23	30	Residencias 4	NUEVO LEON	19	0
47	Monterrey	23	7	Colector 7 (Estadio Borregos)	NUEVO LEON	19	0
47	Monterrey	23	46	Guardería	NUEVO LEON	19	0
47	Monterrey	23	39	Wellness	NUEVO LEON	19	0
47	Monterrey	23	29	Residencias 3	NUEVO LEON	19	0
47	Monterrey	23	37	Edificio D Campus Norte	NUEVO LEON	19	0
47	Monterrey	23	36	Edificio A Campus Norte	NUEVO LEON	19	0
47	Monterrey	23	3	CITES Lado Oriente	NUEVO LEON	19	0
47	Monterrey	23	1	CITES Lado Poniente	NUEVO LEON	19	0
47	Monterrey	23	49	Bioterio	NUEVO LEON	19	0
47	Monterrey	23	13	Biotecnología	NUEVO LEON	19	0
47	Monterrey	23	41	Centrales Norte	NUEVO LEON	19	0
47	Monterrey	23	16	Pabellon La Carreta	NUEVO LEON	19	0
47	Monterrey	23	12	Aulas 1	NUEVO LEON	19	0
47	Monterrey	23	40	Rectoria	NUEVO LEON	19	0
47	Monterrey	23	17	Cetec	NUEVO LEON	19	0
47	Monterrey	23	23	Centro Estudiantil	NUEVO LEON	19	0
47	Monterrey	23	26	La Dia	NUEVO LEON	19	0
47	Monterrey	23	25	Aulas 7	NUEVO LEON	19	0
47	Monterrey	23	47	Comedor Centrales	NUEVO LEON	19	0
47	Monterrey	23	8	Colector 10 (CIAP)	NUEVO LEON	19	0
47	Monterrey	23	18	Biblioteca	NUEVO LEON	19	0
47	Monterrey	23	22	Aulas 6	NUEVO LEON	19	0
47	Monterrey	23	24	Aulas 4	NUEVO LEON	19	0
47	Monterrey	23	15	Centrales 2	NUEVO LEON	19	0
47	Monterrey	23	14	Escuela de Arte	NUEVO LEON	19	0
47	Monterrey	23	40	Rectoria	NUEVO LEON	19	0
47	Monterrey	23	40	Rectoria	NUEVO LEON	19	0
48	Monterrey	23	9	Colector 5 (Cedes)	NUEVO LEON	19	0
48	Monterrey	23	45	Residencias 15	NUEVO LEON	19	0
48	Monterrey	23	42	Residencias 10	NUEVO LEON	19	0
48	Monterrey	23	50	Distrito Tec	NUEVO LEON	19	0
48	Monterrey	23	34	Auditorio Luis Elizondo	NUEVO LEON	19	0
48	Monterrey	23	40	Rectoria	NUEVO LEON	19	0
48	Monterrey	23	7	Colector 7 (Estadio Borregos)	NUEVO LEON	19	0
48	Monterrey	23	1	Interceptor PTAR	NUEVO LEON	19	0
48	Monterrey	23	29	Residencias 3	NUEVO LEON	19	0
48	Monterrey	23	46	Guardería	NUEVO LEON	19	0
48	Monterrey	23	39	Wellness	NUEVO LEON	19	0
48	Monterrey	23	30	Residencias 4	NUEVO LEON	19	0
48	Monterrey	23	37	Edificio D Campus Norte	NUEVO LEON	19	0
48	Monterrey	23	36	Edificio A Campus Norte	NUEVO LEON	19	0
48	Monterrey	23	3	CITES Lado Oriente	NUEVO LEON	19	0
48	Monterrey	23	1	CITES Lado Poniente	NUEVO LEON	19	17327
48	Monterrey	23	2	CITES Bioterio	NUEVO LEON	19	0
48	Monterrey	23	16	Pabellon La Carreta	NUEVO LEON	19	0
48	Monterrey	23	17	Cetec	NUEVO LEON	19	0
48	Monterrey	23	40	Rectoria	NUEVO LEON	19	0
48	Monterrey	23	41	Centrales Norte	NUEVO LEON	19	0
48	Monterrey	23	13	Biotecnología	NUEVO LEON	19	0
48	Monterrey	23	12	Aulas 1	NUEVO LEON	19	0
48	Monterrey	23	24	Aulas 4	NUEVO LEON	19	0
48	Monterrey	23	14	Escuela de Arte	NUEVO LEON	19	0
48	Monterrey	23	15	Centrales 2	NUEVO LEON	19	0
48	Monterrey	23	18	Biblioteca	NUEVO LEON	19	2687
48	Monterrey	23	47	Comedor Centrales	NUEVO LEON	19	0
48	Monterrey	23	22	Aulas 6	NUEVO LEON	19	0
48	Monterrey	23	26	La Dia	NUEVO LEON	19	0
48	Monterrey	23	8	Colector 10 (CIAP)	NUEVO LEON	19	0
48	Monterrey	23	23	Centro Estudiantil	NUEVO LEON	19	0
48	Monterrey	23	25	Aulas 7	NUEVO LEON	19	0
48	Monterrey	23	40	Rectoria	NUEVO LEON	19	0
48	Monterrey	23	40	Rectoria	NUEVO LEON	19	0
49	Monterrey	23	50	Distrito Tec	NUEVO LEON	19	0
49	Monterrey	23	34	Auditorio Luis Elizondo	NUEVO LEON	19	0
49	Monterrey	23	42	Residencias 10	NUEVO LEON	19	6154
49	Monterrey	23	45	Residencias 15	NUEVO LEON	19	0
49	Monterrey	23	9	Colector 5 (Cedes)	NUEVO LEON	19	0
49	Monterrey	23	2	CITES Bioterio	NUEVO LEON	19	0
49	Monterrey	23	3	CITES Lado Oriente	NUEVO LEON	19	0
49	Monterrey	23	1	CITES Lado Poniente	NUEVO LEON	19	6459
49	Monterrey	23	29	Residencias 3	NUEVO LEON	19	0
49	Monterrey	23	7	Colector 7 (Estadio Borregos)	NUEVO LEON	19	0
49	Monterrey	23	1	Interceptor PTAR	NUEVO LEON	19	0
49	Monterrey	23	40	Rectoria	NUEVO LEON	19	0
49	Monterrey	23	39	Wellness	NUEVO LEON	19	0
49	Monterrey	23	30	Residencias 4	NUEVO LEON	19	0
49	Monterrey	23	37	Edificio D Campus Norte	NUEVO LEON	19	0
49	Monterrey	23	46	Guardería	NUEVO LEON	19	0
49	Monterrey	23	1	Cárcamo S2	NUEVO LEON	19	0
49	Monterrey	23	12	Aulas 1	NUEVO LEON	19	0
49	Monterrey	23	16	Pabellon La Carreta	NUEVO LEON	19	0
49	Monterrey	23	17	Cetec	NUEVO LEON	19	0
49	Monterrey	23	41	Centrales Norte	NUEVO LEON	19	0
49	Monterrey	23	13	Biotecnología	NUEVO LEON	19	0
49	Monterrey	23	40	Rectoria	NUEVO LEON	19	0
49	Monterrey	23	14	Escuela de Arte	NUEVO LEON	19	0
49	Monterrey	23	8	Colector 10 (CIAP)	NUEVO LEON	19	9587
49	Monterrey	23	22	Aulas 6	NUEVO LEON	19	0
49	Monterrey	23	18	Biblioteca	NUEVO LEON	19	0
49	Monterrey	23	15	Centrales 2	NUEVO LEON	19	0
49	Monterrey	23	47	Comedor Centrales	NUEVO LEON	19	0
49	Monterrey	23	24	Aulas 4	NUEVO LEON	19	0
49	Monterrey	23	26	La Dia	NUEVO LEON	19	9476
49	Monterrey	23	25	Aulas 7	NUEVO LEON	19	0
49	Monterrey	23	23	Centro Estudiantil	NUEVO LEON	19	0
49	Monterrey	23	40	Rectoria	NUEVO LEON	19	0
49	Monterrey	23	40	Rectoria	NUEVO LEON	19	0
50	Monterrey	23	34	Auditorio Luis Elizondo	NUEVO LEON	19	0
50	Monterrey	23	45	Residencias 15	NUEVO LEON	19	0
50	Monterrey	23	42	Residencias 10	NUEVO LEON	19	0
50	Monterrey	23	9	Colector 5 (Cedes)	NUEVO LEON	19	0
50	Monterrey	23	50	Distrito Tec	NUEVO LEON	19	0
50	Monterrey	23	40	Rectoria	NUEVO LEON	19	42017
50	Monterrey	23	30	Residencias 4	NUEVO LEON	19	0
50	Monterrey	23	46	Guardería	NUEVO LEON	19	0
50	Monterrey	23	36	Edificio A Campus Norte	NUEVO LEON	19	0
50	Monterrey	23	29	Residencias 3	NUEVO LEON	19	0
50	Monterrey	23	37	Edificio D Campus Norte	NUEVO LEON	19	0
50	Monterrey	23	27	Arena Borrego	NUEVO LEON	19	0
50	Monterrey	23	1	Interceptor PTAR	NUEVO LEON	19	0
50	Monterrey	23	39	Wellness	NUEVO LEON	19	0
50	Monterrey	23	2	CITES Bioterio	NUEVO LEON	19	0
50	Monterrey	23	3	CITES Lado Oriente	NUEVO LEON	19	0
50	Monterrey	23	1	CITES Lado Poniente	NUEVO LEON	19	0
50	Monterrey	23	14	Escuela de Arte	NUEVO LEON	19	0
50	Monterrey	23	40	Rectoria	NUEVO LEON	19	15206
50	Monterrey	23	13	Biotecnología	NUEVO LEON	19	0
50	Monterrey	23	12	Aulas 1	NUEVO LEON	19	0
50	Monterrey	23	41	Centrales Norte	NUEVO LEON	19	0
50	Monterrey	23	16	Pabellon La Carreta	NUEVO LEON	19	0
50	Monterrey	23	17	Cetec	NUEVO LEON	19	0
50	Monterrey	23	22	Aulas 6	NUEVO LEON	19	0
50	Monterrey	23	8	Colector 10 (CIAP)	NUEVO LEON	19	0
50	Monterrey	23	47	Comedor Centrales	NUEVO LEON	19	0
50	Monterrey	23	25	Aulas 7	NUEVO LEON	19	10847
50	Monterrey	23	24	Aulas 4	NUEVO LEON	19	19367
50	Monterrey	23	15	Centrales 2	NUEVO LEON	19	0
50	Monterrey	23	26	La Dia	NUEVO LEON	19	0
50	Monterrey	23	18	Biblioteca	NUEVO LEON	19	0
50	Monterrey	23	23	Centro Estudiantil	NUEVO LEON	19	0
50	Monterrey	23	40	Rectoria	NUEVO LEON	19	0
50	Monterrey	23	40	Rectoria	NUEVO LEON	19	0
55	Monterrey	23	30	Residencias 4	NUEVO LEON	19	10136
55	Monterrey	23	27	Arena Borrego	NUEVO LEON	19	0
55	Monterrey	23	39	Wellness	NUEVO LEON	19	205071
55	Monterrey	23	46	Guardería	NUEVO LEON	19	5520
55	Monterrey	23	36	Edificio A Campus Norte	NUEVO LEON	19	7410
55	Monterrey	23	29	Residencias 3	NUEVO LEON	19	85324
55	Monterrey	23	40	Rectoria	NUEVO LEON	19	0
55	Monterrey	23	1	Interceptor PTAR	NUEVO LEON	19	574363
55	Monterrey	23	37	Edificio D Campus Norte	NUEVO LEON	19	0
55	Monterrey	23	3	CITES Lado Oriente	NUEVO LEON	19	3917
55	Monterrey	23	2	CITES Bioterio	NUEVO LEON	19	0
55	Monterrey	23	1	CITES Lado Poniente	NUEVO LEON	19	9304
55	Monterrey	23	13	Biotecnología	NUEVO LEON	19	0
55	Monterrey	23	41	Centrales Norte	NUEVO LEON	19	0
55	Monterrey	23	12	Aulas 1	NUEVO LEON	19	12990
55	Monterrey	23	17	Cetec	NUEVO LEON	19	0
55	Monterrey	23	40	Rectoria	NUEVO LEON	19	0
55	Monterrey	23	16	Pabellon La Carreta	NUEVO LEON	19	0
55	Monterrey	23	8	Colector 10 (CIAP)	NUEVO LEON	19	0
55	Monterrey	23	14	Escuela de Arte	NUEVO LEON	19	0
55	Monterrey	23	47	Comedor Centrales	NUEVO LEON	19	0
55	Monterrey	23	18	Biblioteca	NUEVO LEON	19	21986
55	Monterrey	23	24	Aulas 4	NUEVO LEON	19	0
55	Monterrey	23	22	Aulas 6	NUEVO LEON	19	0
55	Monterrey	23	9	Colector 5 (Cedes)	NUEVO LEON	19	0
55	Monterrey	23	23	Centro Estudiantil	NUEVO LEON	19	7157
55	Monterrey	23	45	Residencias 15	NUEVO LEON	19	0
55	Monterrey	23	34	Auditorio Luis Elizondo	NUEVO LEON	19	0
55	Monterrey	23	25	Aulas 7	NUEVO LEON	19	2164269
55	Monterrey	23	15	Centrales 2	NUEVO LEON	19	8323
55	Monterrey	23	26	La Dia	NUEVO LEON	19	0
55	Monterrey	23	42	Residencias 10	NUEVO LEON	19	0
55	Monterrey	23	40	Rectoria	NUEVO LEON	19	0
55	Monterrey	23	40	Rectoria	NUEVO LEON	19	0
56	Monterrey	23	26	La Dia	NUEVO LEON	19	4114
56	Monterrey	23	18	Biblioteca	NUEVO LEON	19	192056
56	Monterrey	23	0	Unidentified	NUEVO LEON	19	0
56	Monterrey	23	24	Aulas 4	NUEVO LEON	19	18819
56	Monterrey	23	15	Centrales 2	NUEVO LEON	19	0
56	Monterrey	23	8	Colector 10 (CIAP)	NUEVO LEON	19	0
56	Monterrey	23	14	Escuela de Arte	NUEVO LEON	19	0
56	Monterrey	23	22	Aulas 6	NUEVO LEON	19	26944
56	Monterrey	23	23	Centro Estudiantil	NUEVO LEON	19	7864
56	Monterrey	23	47	Comedor Centrales	NUEVO LEON	19	0
56	Monterrey	23	40	Rectoria	NUEVO LEON	19	27000
56	Monterrey	23	30	Residencias 4	NUEVO LEON	19	0
56	Monterrey	23	39	Wellness	NUEVO LEON	19	0
56	Monterrey	23	29	Residencias 3	NUEVO LEON	19	95391
56	Monterrey	23	37	Edificio D Campus Norte	NUEVO LEON	19	0
56	Monterrey	23	36	Edificio A Campus Norte	NUEVO LEON	19	25560
56	Monterrey	23	1	Interceptor PTAR	NUEVO LEON	19	164670
56	Monterrey	23	7	Colector 7 (Estadio Borregos)	NUEVO LEON	19	0
56	Monterrey	23	2	CITES Bioterio	NUEVO LEON	19	15677
56	Monterrey	23	1	CITES Lado Poniente	NUEVO LEON	19	8447
56	Monterrey	23	3	CITES Lado Oriente	NUEVO LEON	19	1720474
56	Monterrey	23	41	Centrales Norte	NUEVO LEON	19	6660
56	Monterrey	23	13	Biotecnología	NUEVO LEON	19	0
56	Monterrey	23	16	Pabellon La Carreta	NUEVO LEON	19	0
56	Monterrey	23	40	Rectoria	NUEVO LEON	19	567167
56	Monterrey	23	17	Cetec	NUEVO LEON	19	25993
56	Monterrey	23	12	Aulas 1	NUEVO LEON	19	0
56	Monterrey	23	45	Residencias 15	NUEVO LEON	19	6021
56	Monterrey	23	42	Residencias 10	NUEVO LEON	19	29104
56	Monterrey	23	9	Colector 5 (Cedes)	NUEVO LEON	19	202273
56	Monterrey	23	34	Auditorio Luis Elizondo	NUEVO LEON	19	0
56	Monterrey	23	40	Rectoria	NUEVO LEON	19	499436
56	Monterrey	23	40	Rectoria	NUEVO LEON	19	324386
63	Monterrey	23	14	Escuela de Arte	NUEVO LEON	19	0
63	Monterrey	23	8	Colector 10 (CIAP)	NUEVO LEON	19	14057
63	Monterrey	23	24	Aulas 4	NUEVO LEON	19	57579
63	Monterrey	23	47	Comedor Centrales	NUEVO LEON	19	0
63	Monterrey	23	25	Aulas 7	NUEVO LEON	19	2567
63	Monterrey	23	15	Centrales 2	NUEVO LEON	19	5156
63	Monterrey	23	18	Biblioteca	NUEVO LEON	19	18613
63	Monterrey	23	26	La Dia	NUEVO LEON	19	3523
63	Monterrey	23	22	Aulas 6	NUEVO LEON	19	0
63	Monterrey	23	23	Centro Estudiantil	NUEVO LEON	19	0
63	Monterrey	23	39	Wellness	NUEVO LEON	19	0
63	Monterrey	23	37	Edificio D Campus Norte	NUEVO LEON	19	0
63	Monterrey	23	46	Guardería	NUEVO LEON	19	0
63	Monterrey	23	40	Rectoria	NUEVO LEON	19	5996
63	Monterrey	23	17	Cetec	NUEVO LEON	19	0
63	Monterrey	23	30	Residencias 4	NUEVO LEON	19	17203
63	Monterrey	23	29	Residencias 3	NUEVO LEON	19	0
63	Monterrey	23	16	Pabellon La Carreta	NUEVO LEON	19	0
63	Monterrey	23	36	Edificio A Campus Norte	NUEVO LEON	19	319020
63	Monterrey	23	1	Interceptor PTAR	NUEVO LEON	19	0
63	Monterrey	23	7	Colector 7 (Estadio Borregos)	NUEVO LEON	19	0
63	Monterrey	23	40	Rectoria	NUEVO LEON	19	15690
63	Monterrey	23	13	Biotecnología	NUEVO LEON	19	0
63	Monterrey	23	41	Centrales Norte	NUEVO LEON	19	0
63	Monterrey	23	12	Aulas 1	NUEVO LEON	19	67277
63	Monterrey	23	43	Residencias 11	NUEVO LEON	19	0
63	Monterrey	23	45	Residencias 15	NUEVO LEON	19	0
63	Monterrey	23	42	Residencias 10	NUEVO LEON	19	0
63	Monterrey	23	9	Colector 5 (Cedes)	NUEVO LEON	19	0
63	Monterrey	23	44	Residencias 12	NUEVO LEON	19	0
63	Monterrey	23	34	Auditorio Luis Elizondo	NUEVO LEON	19	0
63	Monterrey	23	40	Rectoria	NUEVO LEON	19	0
63	Monterrey	23	40	Rectoria	NUEVO LEON	19	0
64	Monterrey	23	2	Colector 1	NUEVO LEON	19	0
64	Monterrey	23	8	Colector 10 (CIAP)	NUEVO LEON	19	0
64	Monterrey	23	24	Aulas 4	NUEVO LEON	19	0
64	Monterrey	23	14	Escuela de Arte	NUEVO LEON	19	0
64	Monterrey	23	0	Unidentified	NUEVO LEON	19	0
64	Monterrey	23	25	Aulas 7	NUEVO LEON	19	0
64	Monterrey	23	0	Unidentified	NUEVO LEON	19	0
64	Monterrey	23	22	Aulas 6	NUEVO LEON	19	0
64	Monterrey	23	23	Centro Estudiantil	NUEVO LEON	19	0
64	Monterrey	23	18	Biblioteca	NUEVO LEON	19	0
64	Monterrey	23	37	Edificio D Campus Norte	NUEVO LEON	19	0
64	Monterrey	23	35	CDT	NUEVO LEON	19	0
64	Monterrey	23	0	Unidentified	NUEVO LEON	19	331916
64	Monterrey	23	40	Rectoria	NUEVO LEON	19	0
64	Monterrey	23	39	Wellness	NUEVO LEON	19	0
64	Monterrey	23	30	Residencias 4	NUEVO LEON	19	0
64	Monterrey	23	46	Guardería	NUEVO LEON	19	0
64	Monterrey	23	29	Residencias 3	NUEVO LEON	19	0
64	Monterrey	23	7	Colector 7 (Estadio Borregos)	NUEVO LEON	19	0
64	Monterrey	23	9	Colector 5 (Cedes)	NUEVO LEON	19	0
64	Monterrey	23	43	Residencias 11	NUEVO LEON	19	0
64	Monterrey	23	42	Residencias 10	NUEVO LEON	19	16731
64	Monterrey	23	45	Residencias 15	NUEVO LEON	19	0
64	Monterrey	23	34	Auditorio Luis Elizondo	NUEVO LEON	19	0
64	Monterrey	23	44	Residencias 12	NUEVO LEON	19	0
64	Monterrey	23	13	Biotecnología	NUEVO LEON	19	0
64	Monterrey	23	41	Centrales Norte	NUEVO LEON	19	0
64	Monterrey	23	36	Edificio A Campus Norte	NUEVO LEON	19	0
64	Monterrey	23	17	Cetec	NUEVO LEON	19	0
64	Monterrey	23	12	Aulas 1	NUEVO LEON	19	0
64	Monterrey	23	16	Pabellon La Carreta	NUEVO LEON	19	0
64	Monterrey	23	40	Rectoria	NUEVO LEON	19	0
64	Monterrey	23	0	Unidentified	NUEVO LEON	19	0
64	Monterrey	23	0	Unidentified	NUEVO LEON	19	0
64	Monterrey	23	0	Unidentified	NUEVO LEON	19	0
64	Monterrey	23	1	Colector principal	NUEVO LEON	19	0
64	Monterrey	23	40	Rectoria	NUEVO LEON	19	0
65	Monterrey	23	22	Aulas 6	NUEVO LEON	19	0
65	Monterrey	23	8	Colector 10 (CIAP)	NUEVO LEON	19	0
65	Monterrey	23	47	Comedor Centrales	NUEVO LEON	19	0
65	Monterrey	23	15	Centrales 2	NUEVO LEON	19	0
65	Monterrey	23	18	Biblioteca	NUEVO LEON	19	2820
65	Monterrey	23	14	Escuela de Arte	NUEVO LEON	19	0
65	Monterrey	23	24	Aulas 4	NUEVO LEON	19	0
65	Monterrey	23	25	Aulas 7	NUEVO LEON	19	4071
65	Monterrey	23	23	Centro Estudiantil	NUEVO LEON	19	0
65	Monterrey	23	26	La Dia	NUEVO LEON	19	0
65	Monterrey	23	1	CITES Lado Poniente	NUEVO LEON	19	0
65	Monterrey	23	3	CITES Lado Oriente	NUEVO LEON	19	0
65	Monterrey	23	2	CITES Bioterio	NUEVO LEON	19	0
65	Monterrey	23	37	Edificio D Campus Norte	NUEVO LEON	19	0
65	Monterrey	23	36	Edificio A Campus Norte	NUEVO LEON	19	0
65	Monterrey	23	7	Colector 7 (Estadio Borregos)	NUEVO LEON	19	0
65	Monterrey	23	0	Unidentified	NUEVO LEON	19	80589
65	Monterrey	23	46	Guardería	NUEVO LEON	19	0
65	Monterrey	23	30	Residencias 4	NUEVO LEON	19	0
65	Monterrey	23	40	Rectoria	NUEVO LEON	19	0
65	Monterrey	23	29	Residencias 3	NUEVO LEON	19	0
65	Monterrey	23	39	Wellness	NUEVO LEON	19	0
65	Monterrey	23	42	Residencias 10	NUEVO LEON	19	0
65	Monterrey	23	44	Residencias 12	NUEVO LEON	19	0
65	Monterrey	23	9	Colector 5 (Cedes)	NUEVO LEON	19	37684
65	Monterrey	23	34	Auditorio Luis Elizondo	NUEVO LEON	19	0
65	Monterrey	23	43	Residencias 11	NUEVO LEON	19	0
65	Monterrey	23	45	Residencias 15	NUEVO LEON	19	20730
65	Monterrey	23	16	Pabellon La Carreta	NUEVO LEON	19	0
65	Monterrey	23	17	Cetec	NUEVO LEON	19	0
65	Monterrey	23	41	Centrales Norte	NUEVO LEON	19	0
65	Monterrey	23	40	Rectoria	NUEVO LEON	19	0
65	Monterrey	23	13	Biotecnología	NUEVO LEON	19	0
65	Monterrey	23	12	Aulas 1	NUEVO LEON	19	0
65	Monterrey	23	40	Rectoria	NUEVO LEON	19	0
65	Monterrey	23	40	Rectoria	NUEVO LEON	19	0
66	Monterrey	23	1	CITES Lado Poniente	NUEVO LEON	19	0
66	Monterrey	23	3	CITES Lado Oriente	NUEVO LEON	19	0
66	Monterrey	23	2	CITES Bioterio	NUEVO LEON	19	0
66	Monterrey	23	8	Colector 10 (CIAP)	NUEVO LEON	19	0
66	Monterrey	23	22	Aulas 6	NUEVO LEON	19	0
66	Monterrey	23	47	Comedor Centrales	NUEVO LEON	19	0
66	Monterrey	23	15	Centrales 2	NUEVO LEON	19	0
66	Monterrey	23	14	Escuela de Arte	NUEVO LEON	19	0
66	Monterrey	23	24	Aulas 4	NUEVO LEON	19	0
66	Monterrey	23	18	Biblioteca	NUEVO LEON	19	0
66	Monterrey	23	26	La Dia	NUEVO LEON	19	0
66	Monterrey	23	23	Centro Estudiantil	NUEVO LEON	19	0
66	Monterrey	23	25	Aulas 7	NUEVO LEON	19	0
66	Monterrey	23	46	Guardería	NUEVO LEON	19	0
66	Monterrey	23	37	Edificio D Campus Norte	NUEVO LEON	19	0
66	Monterrey	23	30	Residencias 4	NUEVO LEON	19	0
66	Monterrey	23	29	Residencias 3	NUEVO LEON	19	0
66	Monterrey	23	40	Rectoria	NUEVO LEON	19	0
66	Monterrey	23	39	Wellness	NUEVO LEON	19	0
66	Monterrey	23	16	Pabellon La Carreta	NUEVO LEON	19	0
66	Monterrey	23	40	Rectoria	NUEVO LEON	19	0
66	Monterrey	23	13	Biotecnología	NUEVO LEON	19	0
66	Monterrey	23	17	Cetec	NUEVO LEON	19	0
66	Monterrey	23	12	Aulas 1	NUEVO LEON	19	0
66	Monterrey	23	41	Centrales Norte	NUEVO LEON	19	0
66	Monterrey	23	43	Residencias 11	NUEVO LEON	19	15279
66	Monterrey	23	34	Auditorio Luis Elizondo	NUEVO LEON	19	0
66	Monterrey	23	45	Residencias 15	NUEVO LEON	19	15279
66	Monterrey	23	9	Colector 5 (Cedes)	NUEVO LEON	19	0
66	Monterrey	23	42	Residencias 10	NUEVO LEON	19	0
66	Monterrey	23	44	Residencias 12	NUEVO LEON	19	0
66	Monterrey	23	7	Colector 7 (Estadio Borregos)	NUEVO LEON	19	0
66	Monterrey	23	0	Unidentified	NUEVO LEON	19	0
66	Monterrey	23	40	Rectoria	NUEVO LEON	19	0
67	Monterrey	23	1	CITES Lado Poniente	NUEVO LEON	19	0
67	Monterrey	23	3	CITES Lado Oriente	NUEVO LEON	19	0
67	Monterrey	23	2	CITES Bioterio	NUEVO LEON	19	0
67	Monterrey	23	0	Unidentified	NUEVO LEON	19	0
67	Monterrey	23	47	Comedor Centrales	NUEVO LEON	19	0
67	Monterrey	23	8	Colector 10 (CIAP)	NUEVO LEON	19	0
67	Monterrey	23	18	Biblioteca	NUEVO LEON	19	0
67	Monterrey	23	22	Aulas 6	NUEVO LEON	19	0
67	Monterrey	23	24	Aulas 4	NUEVO LEON	19	0
67	Monterrey	23	25	Aulas 7	NUEVO LEON	19	0
67	Monterrey	23	15	Centrales 2	NUEVO LEON	19	0
67	Monterrey	23	23	Centro Estudiantil	NUEVO LEON	19	0
67	Monterrey	23	14	Escuela de Arte	NUEVO LEON	19	0
67	Monterrey	23	26	La Dia	NUEVO LEON	19	0
67	Monterrey	23	7	Colector 7 (Estadio Borregos)	NUEVO LEON	19	0
67	Monterrey	23	29	Residencias 3	NUEVO LEON	19	0
67	Monterrey	23	36	Edificio A Campus Norte	NUEVO LEON	19	1509
67	Monterrey	23	0	Unidentified	NUEVO LEON	19	1509
67	Monterrey	23	37	Edificio D Campus Norte	NUEVO LEON	19	1509
67	Monterrey	23	39	Wellness	NUEVO LEON	19	0
67	Monterrey	23	30	Residencias 4	NUEVO LEON	19	0
67	Monterrey	23	40	Rectoria	NUEVO LEON	19	0
67	Monterrey	23	46	Guardería	NUEVO LEON	19	0
67	Monterrey	23	43	Residencias 11	NUEVO LEON	19	0
67	Monterrey	23	42	Residencias 10	NUEVO LEON	19	0
67	Monterrey	23	34	Auditorio Luis Elizondo	NUEVO LEON	19	0
67	Monterrey	23	9	Colector 5 (Cedes)	NUEVO LEON	19	0
67	Monterrey	23	45	Residencias 15	NUEVO LEON	19	0
67	Monterrey	23	44	Residencias 12	NUEVO LEON	19	0
67	Monterrey	23	41	Centrales Norte	NUEVO LEON	19	0
67	Monterrey	23	13	Biotecnología	NUEVO LEON	19	0
67	Monterrey	23	12	Aulas 1	NUEVO LEON	19	0
67	Monterrey	23	16	Pabellon La Carreta	NUEVO LEON	19	0
67	Monterrey	23	40	Rectoria	NUEVO LEON	19	0
67	Monterrey	23	17	Cetec	NUEVO LEON	19	0
67	Monterrey	23	40	Rectoria	NUEVO LEON	19	0
67	Monterrey	23	40	Rectoria	NUEVO LEON	19	0
69	Monterrey	23	47	Comedor Centrales	NUEVO LEON	19	0
69	Monterrey	23	14	Escuela de Arte	NUEVO LEON	19	0
69	Monterrey	23	22	Aulas 6	NUEVO LEON	19	0
69	Monterrey	23	8	Colector 10 (CIAP)	NUEVO LEON	19	0
69	Monterrey	23	24	Aulas 4	NUEVO LEON	19	0
69	Monterrey	23	18	Biblioteca	NUEVO LEON	19	0
69	Monterrey	23	15	Centrales 2	NUEVO LEON	19	0
69	Monterrey	23	25	Aulas 7	NUEVO LEON	19	0
69	Monterrey	23	23	Centro Estudiantil	NUEVO LEON	19	0
69	Monterrey	23	26	La Dia	NUEVO LEON	19	0
69	Monterrey	23	9	Colector 5 (Cedes)	NUEVO LEON	19	0
69	Monterrey	23	42	Residencias 10	NUEVO LEON	19	0
69	Monterrey	23	43	Residencias 11	NUEVO LEON	19	0
69	Monterrey	23	45	Residencias 15	NUEVO LEON	19	0
69	Monterrey	23	44	Residencias 12	NUEVO LEON	19	0
69	Monterrey	23	34	Auditorio Luis Elizondo	NUEVO LEON	19	0
69	Monterrey	23	29	Residencias 3	NUEVO LEON	19	0
69	Monterrey	23	30	Residencias 4	NUEVO LEON	19	0
69	Monterrey	23	36	Edificio A Campus Norte	NUEVO LEON	19	0
69	Monterrey	23	37	Edificio D Campus Norte	NUEVO LEON	19	0
69	Monterrey	23	39	Wellness	NUEVO LEON	19	0
69	Monterrey	23	46	Guardería	NUEVO LEON	19	0
69	Monterrey	23	7	Colector 7 (Estadio Borregos)	NUEVO LEON	19	0
69	Monterrey	23	40	Rectoria	NUEVO LEON	19	0
69	Monterrey	23	16	Pabellon La Carreta	NUEVO LEON	19	0
69	Monterrey	23	40	Rectoria	NUEVO LEON	19	0
69	Monterrey	23	17	Cetec	NUEVO LEON	19	0
69	Monterrey	23	41	Centrales Norte	NUEVO LEON	19	0
69	Monterrey	23	12	Aulas 1	NUEVO LEON	19	0
69	Monterrey	23	13	Biotecnología	NUEVO LEON	19	0
69	Monterrey	23	40	Rectoria	NUEVO LEON	19	0
69	Monterrey	23	40	Rectoria	NUEVO LEON	19	0
70	Monterrey	23	2	CITES Bioterio	NUEVO LEON	19	0
70	Monterrey	23	3	CITES Lado Oriente	NUEVO LEON	19	0
70	Monterrey	23	1	CITES Lado Poniente	NUEVO LEON	19	0
70	Monterrey	23	23	Centro Estudiantil	NUEVO LEON	19	0
70	Monterrey	23	22	Aulas 6	NUEVO LEON	19	0
70	Monterrey	23	14	Escuela de Arte	NUEVO LEON	19	0
70	Monterrey	23	26	La Dia	NUEVO LEON	19	0
70	Monterrey	23	24	Aulas 4	NUEVO LEON	19	0
70	Monterrey	23	47	Comedor Centrales	NUEVO LEON	19	0
70	Monterrey	23	18	Biblioteca	NUEVO LEON	19	0
70	Monterrey	23	25	Aulas 7	NUEVO LEON	19	0
70	Monterrey	23	15	Centrales 2	NUEVO LEON	19	0
70	Monterrey	23	10	Colector 8 (Estadio Azul)	NUEVO LEON	19	0
70	Monterrey	23	40	Rectoria	NUEVO LEON	19	0
70	Monterrey	23	37	Edificio D Campus Norte	NUEVO LEON	19	0
70	Monterrey	23	39	Wellness	NUEVO LEON	19	0
70	Monterrey	23	0	Unidentified	NUEVO LEON	19	0
70	Monterrey	23	7	Colector 7 (Estadio Borregos)	NUEVO LEON	19	0
70	Monterrey	23	29	Residencias 3	NUEVO LEON	19	0
70	Monterrey	23	30	Residencias 4	NUEVO LEON	19	0
70	Monterrey	23	36	Edificio A Campus Norte	NUEVO LEON	19	0
70	Monterrey	23	46	Guardería	NUEVO LEON	19	0
70	Monterrey	23	45	Residencias 15	NUEVO LEON	19	0
70	Monterrey	23	43	Residencias 11	NUEVO LEON	19	0
70	Monterrey	23	9	Colector 5 (Cedes)	NUEVO LEON	19	0
70	Monterrey	23	42	Residencias 10	NUEVO LEON	19	0
70	Monterrey	23	34	Auditorio Luis Elizondo	NUEVO LEON	19	0
70	Monterrey	23	44	Residencias 12	NUEVO LEON	19	0
70	Monterrey	23	41	Centrales Norte	NUEVO LEON	19	0
70	Monterrey	23	12	Aulas 1	NUEVO LEON	19	0
70	Monterrey	23	16	Pabellon La Carreta	NUEVO LEON	19	0
70	Monterrey	23	17	Cetec	NUEVO LEON	19	0
70	Monterrey	23	40	Rectoria	NUEVO LEON	19	0
70	Monterrey	23	13	Biotecnología	NUEVO LEON	19	0
70	Monterrey	23	40	Rectoria	NUEVO LEON	19	0
70	Monterrey	23	40	Rectoria	NUEVO LEON	19	0
71	Monterrey	23	8	Colector 10 (CIAP)	NUEVO LEON	19	0
71	Monterrey	23	26	La Dia	NUEVO LEON	19	0
71	Monterrey	23	23	Centro Estudiantil	NUEVO LEON	19	0
71	Monterrey	23	14	Escuela de Arte	NUEVO LEON	19	0
71	Monterrey	23	18	Biblioteca	NUEVO LEON	19	0
71	Monterrey	23	47	Comedor Centrales	NUEVO LEON	19	0
71	Monterrey	23	15	Centrales 2	NUEVO LEON	19	0
71	Monterrey	23	24	Aulas 4	NUEVO LEON	19	0
71	Monterrey	23	22	Aulas 6	NUEVO LEON	19	0
71	Monterrey	23	25	Aulas 7	NUEVO LEON	19	0
71	Monterrey	23	7	Colector 7 (Estadio Borregos)	NUEVO LEON	19	0
71	Monterrey	23	29	Residencias 3	NUEVO LEON	19	0
71	Monterrey	23	46	Guardería	NUEVO LEON	19	0
71	Monterrey	23	39	Wellness	NUEVO LEON	19	0
71	Monterrey	23	36	Edificio A Campus Norte	NUEVO LEON	19	0
71	Monterrey	23	37	Edificio D Campus Norte	NUEVO LEON	19	0
71	Monterrey	23	40	Rectoria	NUEVO LEON	19	0
71	Monterrey	23	30	Residencias 4	NUEVO LEON	19	0
71	Monterrey	23	42	Residencias 10	NUEVO LEON	19	0
71	Monterrey	23	43	Residencias 11	NUEVO LEON	19	0
71	Monterrey	23	45	Residencias 15	NUEVO LEON	19	0
71	Monterrey	23	44	Residencias 12	NUEVO LEON	19	0
71	Monterrey	23	34	Auditorio Luis Elizondo	NUEVO LEON	19	0
71	Monterrey	23	9	Colector 5 (Cedes)	NUEVO LEON	19	0
71	Monterrey	23	12	Aulas 1	NUEVO LEON	19	0
71	Monterrey	23	17	Cetec	NUEVO LEON	19	0
71	Monterrey	23	16	Pabellon La Carreta	NUEVO LEON	19	0
71	Monterrey	23	41	Centrales Norte	NUEVO LEON	19	0
71	Monterrey	23	13	Biotecnología	NUEVO LEON	19	0
71	Monterrey	23	0	Unidentified	NUEVO LEON	19	4680
73	Monterrey	23	1	CITES Lado Poniente	NUEVO LEON	19	0
73	Monterrey	23	2	CITES Bioterio	NUEVO LEON	19	0
73	Monterrey	23	3	CITES Lado Oriente	NUEVO LEON	19	0
73	Monterrey	23	24	Aulas 4	NUEVO LEON	19	14254
73	Monterrey	23	25	Aulas 7	NUEVO LEON	19	14254
73	Monterrey	23	22	Aulas 6	NUEVO LEON	19	14254
73	Monterrey	23	18	Biblioteca	NUEVO LEON	19	14254
73	Monterrey	23	8	Colector 10 (CIAP)	NUEVO LEON	19	0
73	Monterrey	23	14	Escuela de Arte	NUEVO LEON	19	0
73	Monterrey	23	15	Centrales 2	NUEVO LEON	19	0
73	Monterrey	23	47	Comedor Centrales	NUEVO LEON	19	0
73	Monterrey	23	23	Centro Estudiantil	NUEVO LEON	19	2340
73	Monterrey	23	26	La Dia	NUEVO LEON	19	2340
73	Monterrey	23	40	Rectoria	NUEVO LEON	19	0
73	Monterrey	23	0	Unidentified	NUEVO LEON	19	0
73	Monterrey	23	29	Residencias 3	NUEVO LEON	19	0
73	Monterrey	23	30	Residencias 4	NUEVO LEON	19	0
73	Monterrey	23	39	Wellness	NUEVO LEON	19	0
73	Monterrey	23	36	Edificio A Campus Norte	NUEVO LEON	19	0
73	Monterrey	23	46	Guardería	NUEVO LEON	19	0
73	Monterrey	23	7	Colector 7 (Estadio Borregos)	NUEVO LEON	19	0
73	Monterrey	23	43	Residencias 11	NUEVO LEON	19	0
73	Monterrey	23	45	Residencias 15	NUEVO LEON	19	0
73	Monterrey	23	42	Residencias 10	NUEVO LEON	19	0
73	Monterrey	23	44	Residencias 12	NUEVO LEON	19	0
73	Monterrey	23	9	Colector 5 (Cedes)	NUEVO LEON	19	0
73	Monterrey	23	34	Auditorio Luis Elizondo	NUEVO LEON	19	0
73	Monterrey	23	41	Centrales Norte	NUEVO LEON	19	0
73	Monterrey	23	37	Edificio D Campus Norte	NUEVO LEON	19	0
73	Monterrey	23	17	Cetec	NUEVO LEON	19	0
73	Monterrey	23	13	Biotecnología	NUEVO LEON	19	0
73	Monterrey	23	12	Aulas 1	NUEVO LEON	19	0
73	Monterrey	23	16	Pabellon La Carreta	NUEVO LEON	19	0
74	Monterrey	23	2	CITES Bioterio	NUEVO LEON	19	0
74	Monterrey	23	0	Unidentified	NUEVO LEON	19	0
74	Monterrey	23	1	CITES Lado Poniente	NUEVO LEON	19	0
74	Monterrey	23	7	Colector 7 (Estadio Borregos)	NUEVO LEON	19	5584
74	Monterrey	23	39	Wellness	NUEVO LEON	19	5584
74	Monterrey	23	0	Unidentified	NUEVO LEON	19	5584
74	Monterrey	23	9	Colector 5 (Cedes)	NUEVO LEON	19	5584
74	Monterrey	23	43	Residencias 11	NUEVO LEON	19	0
74	Monterrey	23	44	Residencias 12	NUEVO LEON	19	0
74	Monterrey	23	45	Residencias 15	NUEVO LEON	19	0
74	Monterrey	23	42	Residencias 10	NUEVO LEON	19	0
74	Monterrey	23	36	Edificio A Campus Norte	NUEVO LEON	19	41104
74	Monterrey	23	37	Edificio D Campus Norte	NUEVO LEON	19	41104
74	Monterrey	23	0	Unidentified	NUEVO LEON	19	41104
74	Monterrey	23	40	Rectoria	NUEVO LEON	19	8254
74	Monterrey	23	47	Comedor Centrales	NUEVO LEON	19	3210
74	Monterrey	23	15	Centrales 2	NUEVO LEON	19	3210
74	Monterrey	23	18	Biblioteca	NUEVO LEON	19	3210
74	Monterrey	23	41	Centrales Norte	NUEVO LEON	19	0
74	Monterrey	23	16	Pabellon La Carreta	NUEVO LEON	19	0
74	Monterrey	23	17	Cetec	NUEVO LEON	19	0
74	Monterrey	23	14	Escuela de Arte	NUEVO LEON	19	0
74	Monterrey	23	22	Aulas 6	NUEVO LEON	19	1624
74	Monterrey	23	12	Aulas 1	NUEVO LEON	19	1624
74	Monterrey	23	25	Aulas 7	NUEVO LEON	19	551897
74	Monterrey	23	24	Aulas 4	NUEVO LEON	19	551897
74	Monterrey	23	26	La Dia	NUEVO LEON	19	551897
74	Monterrey	23	13	Biotecnología	NUEVO LEON	19	0
74	Monterrey	23	23	Centro Estudiantil	NUEVO LEON	19	0
74	Monterrey	23	46	Guardería	NUEVO LEON	19	0
74	Monterrey	23	29	Residencias 3	NUEVO LEON	19	0
74	Monterrey	23	8	Colector 10 (CIAP)	NUEVO LEON	19	0
74	Monterrey	23	30	Residencias 4	NUEVO LEON	19	0
75	Monterrey	23	1	CITES Lado Poniente	NUEVO LEON	19	0
75	Monterrey	23	3	CITES Lado Oriente	NUEVO LEON	19	0
75	Monterrey	23	2	CITES Bioterio	NUEVO LEON	19	0
75	Monterrey	23	40	Rectoria	NUEVO LEON	19	0
75	Monterrey	23	25	Aulas 7	NUEVO LEON	19	3836
75	Monterrey	23	12	Aulas 1	NUEVO LEON	19	2001
75	Monterrey	23	17	Cetec	NUEVO LEON	19	2001
75	Monterrey	23	16	Pabellon La Carreta	NUEVO LEON	19	2001
75	Monterrey	23	15	Centrales 2	NUEVO LEON	19	2001
75	Monterrey	23	26	La Dia	NUEVO LEON	19	6399
75	Monterrey	23	24	Aulas 4	NUEVO LEON	19	25569
75	Monterrey	23	13	Biotecnología	NUEVO LEON	19	928530
75	Monterrey	23	47	Comedor Centrales	NUEVO LEON	19	928530
75	Monterrey	23	18	Biblioteca	NUEVO LEON	19	928530
75	Monterrey	23	0	Unidentified	NUEVO LEON	19	928530
75	Monterrey	23	14	Escuela de Arte	NUEVO LEON	19	0
75	Monterrey	23	22	Aulas 6	NUEVO LEON	19	0
75	Monterrey	23	8	Colector 10 (CIAP)	NUEVO LEON	19	0
75	Monterrey	23	41	Centrales Norte	NUEVO LEON	19	0
75	Monterrey	23	0	Unidentified	NUEVO LEON	19	84313
75	Monterrey	23	46	Guardería	NUEVO LEON	19	84313
75	Monterrey	23	9	Colector 5 (Cedes)	NUEVO LEON	19	84313
75	Monterrey	23	39	Wellness	NUEVO LEON	19	84313
75	Monterrey	23	7	Colector 7 (Estadio Borregos)	NUEVO LEON	19	16860
75	Monterrey	23	34	Auditorio Luis Elizondo	NUEVO LEON	19	16860
75	Monterrey	23	37	Edificio D Campus Norte	NUEVO LEON	19	16860
75	Monterrey	23	36	Edificio A Campus Norte	NUEVO LEON	19	16860
75	Monterrey	23	43	Residencias 11	NUEVO LEON	19	5631
75	Monterrey	23	44	Residencias 12	NUEVO LEON	19	5631
75	Monterrey	23	29	Residencias 3	NUEVO LEON	19	5631
75	Monterrey	23	45	Residencias 15	NUEVO LEON	19	5631
75	Monterrey	23	42	Residencias 10	NUEVO LEON	19	0
75	Monterrey	23	30	Residencias 4	NUEVO LEON	19	0
76	Monterrey	23	1	CITES Lado Poniente	NUEVO LEON	19	0
76	Monterrey	23	3	CITES Lado Oriente	NUEVO LEON	19	0
76	Monterrey	23	2	CITES Bioterio	NUEVO LEON	19	0
76	Monterrey	23	14	Escuela de Arte	NUEVO LEON	19	623511
76	Monterrey	23	15	Centrales 2	NUEVO LEON	19	0
76	Monterrey	23	8	Colector 10 (CIAP)	NUEVO LEON	19	0
76	Monterrey	23	18	Biblioteca	NUEVO LEON	19	0
76	Monterrey	23	25	Aulas 7	NUEVO LEON	19	0
76	Monterrey	23	47	Comedor Centrales	NUEVO LEON	19	0
76	Monterrey	23	22	Aulas 6	NUEVO LEON	19	0
76	Monterrey	23	23	Centro Estudiantil	NUEVO LEON	19	0
76	Monterrey	23	0	Unidentified	NUEVO LEON	19	0
76	Monterrey	23	24	Aulas 4	NUEVO LEON	19	11083
76	Monterrey	23	0	Unidentified	NUEVO LEON	19	11636
76	Monterrey	23	39	Wellness	NUEVO LEON	19	16663
76	Monterrey	23	29	Residencias 3	NUEVO LEON	19	0
76	Monterrey	23	7	Colector 7 (Estadio Borregos)	NUEVO LEON	19	0
76	Monterrey	23	30	Residencias 4	NUEVO LEON	19	0
76	Monterrey	23	37	Edificio D Campus Norte	NUEVO LEON	19	0
76	Monterrey	23	36	Edificio A Campus Norte	NUEVO LEON	19	0
76	Monterrey	23	40	Rectoria	NUEVO LEON	19	0
76	Monterrey	23	46	Guardería	NUEVO LEON	19	0
76	Monterrey	23	34	Auditorio Luis Elizondo	NUEVO LEON	19	0
76	Monterrey	23	0	Unidentified	NUEVO LEON	19	0
76	Monterrey	23	9	Colector 5 (Cedes)	NUEVO LEON	19	19847
76	Monterrey	23	43	Residencias 11	NUEVO LEON	19	0
76	Monterrey	23	45	Residencias 15	NUEVO LEON	19	0
76	Monterrey	23	44	Residencias 12	NUEVO LEON	19	0
76	Monterrey	23	13	Biotecnología	NUEVO LEON	19	0
76	Monterrey	23	17	Cetec	NUEVO LEON	19	0
76	Monterrey	23	16	Pabellon La Carreta	NUEVO LEON	19	0
76	Monterrey	23	12	Aulas 1	NUEVO LEON	19	0
76	Monterrey	23	41	Centrales Norte	NUEVO LEON	19	0
77	Monterrey	23	1	CITES Lado Poniente	NUEVO LEON	19	1569
77	Monterrey	23	2	CITES Bioterio	NUEVO LEON	19	1569
77	Monterrey	23	3	CITES Lado Oriente	NUEVO LEON	19	1569
77	Monterrey	23	16	Pabellon La Carreta	NUEVO LEON	19	0
77	Monterrey	23	40	Rectoria	NUEVO LEON	19	0
77	Monterrey	23	41	Centrales Norte	NUEVO LEON	19	4496
77	Monterrey	23	12	Aulas 1	NUEVO LEON	19	4496
77	Monterrey	23	17	Cetec	NUEVO LEON	19	4496
77	Monterrey	23	13	Biotecnología	NUEVO LEON	19	4496
77	Monterrey	23	25	Aulas 7	NUEVO LEON	19	4483
77	Monterrey	23	8	Colector 10 (CIAP)	NUEVO LEON	19	4483
77	Monterrey	23	18	Biblioteca	NUEVO LEON	19	450716
77	Monterrey	23	23	Centro Estudiantil	NUEVO LEON	19	450716
77	Monterrey	23	47	Comedor Centrales	NUEVO LEON	19	450716
77	Monterrey	23	24	Aulas 4	NUEVO LEON	19	450716
77	Monterrey	23	26	La Dia	NUEVO LEON	19	0
77	Monterrey	23	22	Aulas 6	NUEVO LEON	19	0
77	Monterrey	23	14	Escuela de Arte	NUEVO LEON	19	0
77	Monterrey	23	0	Unidentified	NUEVO LEON	19	0
77	Monterrey	23	37	Edificio D Campus Norte	NUEVO LEON	19	0
77	Monterrey	23	36	Edificio A Campus Norte	NUEVO LEON	19	0
77	Monterrey	23	39	Wellness	NUEVO LEON	19	0
77	Monterrey	23	7	Colector 7 (Estadio Borregos)	NUEVO LEON	19	0
77	Monterrey	23	46	Guardería	NUEVO LEON	19	7423
77	Monterrey	23	30	Residencias 4	NUEVO LEON	19	7423
77	Monterrey	23	0	Unidentified	NUEVO LEON	19	7423
77	Monterrey	23	29	Residencias 3	NUEVO LEON	19	7423
77	Monterrey	23	45	Residencias 15	NUEVO LEON	19	14139
77	Monterrey	23	43	Residencias 11	NUEVO LEON	19	14139
77	Monterrey	23	44	Residencias 12	NUEVO LEON	19	14139
77	Monterrey	23	42	Residencias 10	NUEVO LEON	19	14139
77	Monterrey	23	34	Auditorio Luis Elizondo	NUEVO LEON	19	70877
77	Monterrey	23	9	Colector 5 (Cedes)	NUEVO LEON	19	70877
78	Monterrey	23	40	Rectoria	NUEVO LEON	19	0
78	Monterrey	23	13	Biotecnología	NUEVO LEON	19	0
78	Monterrey	23	16	Pabellon La Carreta	NUEVO LEON	19	0
78	Monterrey	23	17	Cetec	NUEVO LEON	19	0
78	Monterrey	23	12	Aulas 1	NUEVO LEON	19	0
78	Monterrey	23	15	Centrales 2	NUEVO LEON	19	0
78	Monterrey	23	1	CITES Lado Poniente	NUEVO LEON	19	0
78	Monterrey	23	1	CITES Lado Poniente	NUEVO LEON	19	0
78	Monterrey	23	2	CITES Bioterio	NUEVO LEON	19	0
78	Monterrey	23	0	Unidentified	NUEVO LEON	19	0
78	Monterrey	23	41	Centrales Norte	NUEVO LEON	19	0
78	Monterrey	23	22	Aulas 6	NUEVO LEON	19	0
78	Monterrey	23	25	Aulas 7	NUEVO LEON	19	0
78	Monterrey	23	26	La Dia	NUEVO LEON	19	0
78	Monterrey	23	14	Escuela de Arte	NUEVO LEON	19	0
78	Monterrey	23	8	Colector 10 (CIAP)	NUEVO LEON	19	0
78	Monterrey	23	47	Comedor Centrales	NUEVO LEON	19	0
78	Monterrey	23	24	Aulas 4	NUEVO LEON	19	0
78	Monterrey	23	18	Biblioteca	NUEVO LEON	19	0
78	Monterrey	23	36	Edificio A Campus Norte	NUEVO LEON	19	25676
78	Monterrey	23	7	Colector 7 (Estadio Borregos)	NUEVO LEON	19	25676
78	Monterrey	23	37	Edificio D Campus Norte	NUEVO LEON	19	25676
78	Monterrey	23	0	Unidentified	NUEVO LEON	19	25676
78	Monterrey	23	46	Guardería	NUEVO LEON	19	32237
78	Monterrey	23	30	Residencias 4	NUEVO LEON	19	32237
78	Monterrey	23	29	Residencias 3	NUEVO LEON	19	32237
78	Monterrey	23	39	Wellness	NUEVO LEON	19	32237
78	Monterrey	23	34	Auditorio Luis Elizondo	NUEVO LEON	19	25016
78	Monterrey	23	9	Colector 5 (Cedes)	NUEVO LEON	19	25016
78	Monterrey	23	44	Residencias 12	NUEVO LEON	19	0
78	Monterrey	23	43	Residencias 11	NUEVO LEON	19	0
78	Monterrey	23	45	Residencias 15	NUEVO LEON	19	0
78	Monterrey	23	42	Residencias 10	NUEVO LEON	19	0
21	Santa Catarina	30	7	Vestidores/caseta 3	NUEVO LEON	19	13509
22	Santa Catarina	30	8	Estacionamiento	NUEVO LEON	19	0
22	Santa Catarina	30	1	Colector principal	NUEVO LEON	19	0
22	Santa Catarina	30	4	III (Aulas 3)	NUEVO LEON	19	0
23	Santa Catarina	30	8	Estacionamiento	NUEVO LEON	19	0
23	Santa Catarina	30	1	Colector principal	NUEVO LEON	19	0
23	Santa Catarina	30	4	III (Aulas 3)	NUEVO LEON	19	0
24	Santa Catarina	30	1	Colector principal	NUEVO LEON	19	0
24	Santa Catarina	30	8	Estacionamiento	NUEVO LEON	19	0
24	Santa Catarina	30	4	III (Aulas 3)	NUEVO LEON	19	0
25	Santa Catarina	30	8	Estacionamiento	NUEVO LEON	19	0
25	Santa Catarina	30	7	Vestidores/caseta 3	NUEVO LEON	19	0
25	Santa Catarina	30	4	III (Aulas 3)	NUEVO LEON	19	0
26	Santa Catarina	30	8	Estacionamiento	NUEVO LEON	19	0
26	Santa Catarina	30	4	III (Aulas 3)	NUEVO LEON	19	0
26	Santa Catarina	30	7	Vestidores/caseta 3	NUEVO LEON	19	0
27	Santa Catarina	30	4	III (Aulas 3)	NUEVO LEON	19	0
27	Santa Catarina	30	8	Estacionamiento	NUEVO LEON	19	0
27	Santa Catarina	30	7	Vestidores/caseta 3	NUEVO LEON	19	0
28	Santa Catarina	30	7	Vestidores/caseta 3	NUEVO LEON	19	0
28	Santa Catarina	30	8	Estacionamiento	NUEVO LEON	19	0
28	Santa Catarina	30	4	III (Aulas 3)	NUEVO LEON	19	0
29	Santa Catarina	30	4	III (Aulas 3)	NUEVO LEON	19	0
29	Santa Catarina	30	7	Vestidores/caseta 3	NUEVO LEON	19	0
29	Santa Catarina	30	8	Estacionamiento	NUEVO LEON	19	0
30	Santa Catarina	30	7	Vestidores/caseta 3	NUEVO LEON	19	0
30	Santa Catarina	30	8	Estacionamiento	NUEVO LEON	19	0
30	Santa Catarina	30	4	III (Aulas 3)	NUEVO LEON	19	0
31	Santa Catarina	30	4	III (Aulas 3)	NUEVO LEON	19	0
31	Santa Catarina	30	1	Colector principal	NUEVO LEON	19	0
31	Santa Catarina	30	8	Estacionamiento	NUEVO LEON	19	0
32	Santa Catarina	30	4	III (Aulas 3)	NUEVO LEON	19	0
32	Santa Catarina	30	1	Colector principal	NUEVO LEON	19	0
32	Santa Catarina	30	8	Estacionamiento	NUEVO LEON	19	0
33	Santa Catarina	30	4	III (Aulas 3)	NUEVO LEON	19	0
33	Santa Catarina	30	8	Estacionamiento	NUEVO LEON	19	0
33	Santa Catarina	30	1	Colector principal	NUEVO LEON	19	0
34	Santa Catarina	30	8	Estacionamiento	NUEVO LEON	19	0
34	Santa Catarina	30	7	Vestidores/caseta 3	NUEVO LEON	19	0
34	Santa Catarina	30	4	III (Aulas 3)	NUEVO LEON	19	0
35	Santa Catarina	30	1	Colector principal	NUEVO LEON	19	4838
35	Santa Catarina	30	4	III (Aulas 3)	NUEVO LEON	19	0
35	Santa Catarina	30	8	Estacionamiento	NUEVO LEON	19	0
36	Santa Catarina	30	4	III (Aulas 3)	NUEVO LEON	19	0
36	Santa Catarina	30	8	Estacionamiento	NUEVO LEON	19	0
36	Santa Catarina	30	7	Vestidores/caseta 3	NUEVO LEON	19	0
37	Santa Catarina	30	1	Colector principal	NUEVO LEON	19	0
37	Santa Catarina	30	8	Estacionamiento	NUEVO LEON	19	0
37	Santa Catarina	30	4	III (Aulas 3)	NUEVO LEON	19	0
38	Santa Catarina	30	1	Colector principal	NUEVO LEON	19	0
38	Santa Catarina	30	4	III (Aulas 3)	NUEVO LEON	19	0
38	Santa Catarina	30	8	Estacionamiento	NUEVO LEON	19	0
39	Santa Catarina	30	1	Colector principal	NUEVO LEON	19	0
39	Santa Catarina	30	4	III (Aulas 3)	NUEVO LEON	19	0
39	Santa Catarina	30	8	Estacionamiento	NUEVO LEON	19	0
40	Santa Catarina	30	1	Colector principal	NUEVO LEON	19	0
40	Santa Catarina	30	4	III (Aulas 3)	NUEVO LEON	19	0
40	Santa Catarina	30	8	Estacionamiento	NUEVO LEON	19	0
41	Santa Catarina	30	4	III (Aulas 3)	NUEVO LEON	19	0
41	Santa Catarina	30	1	Colector principal	NUEVO LEON	19	0
41	Santa Catarina	30	8	Estacionamiento	NUEVO LEON	19	0
42	Santa Catarina	30	8	Estacionamiento	NUEVO LEON	19	0
42	Santa Catarina	30	1	Colector principal	NUEVO LEON	19	0
42	Santa Catarina	30	4	III (Aulas 3)	NUEVO LEON	19	0
43	Santa Catarina	30	4	III (Aulas 3)	NUEVO LEON	19	0
43	Santa Catarina	30	1	Colector principal	NUEVO LEON	19	0
43	Santa Catarina	30	8	Estacionamiento	NUEVO LEON	19	0
44	Santa Catarina	30	1	Colector principal	NUEVO LEON	19	0
44	Santa Catarina	30	4	III (Aulas 3)	NUEVO LEON	19	0
44	Santa Catarina	30	8	Estacionamiento	NUEVO LEON	19	0
45	Santa Catarina	30	8	Estacionamiento	NUEVO LEON	19	0
45	Santa Catarina	30	1	Colector principal	NUEVO LEON	19	0
45	Santa Catarina	30	4	III (Aulas 3)	NUEVO LEON	19	0
46	Santa Catarina	30	1	Colector principal	NUEVO LEON	19	0
46	Santa Catarina	30	8	Estacionamiento	NUEVO LEON	19	0
46	Santa Catarina	30	4	III (Aulas 3)	NUEVO LEON	19	0
47	Santa Catarina	30	8	Estacionamiento	NUEVO LEON	19	0
47	Santa Catarina	30	4	III (Aulas 3)	NUEVO LEON	19	0
47	Santa Catarina	30	7	Vestidores/caseta 3	NUEVO LEON	19	0
48	Santa Catarina	30	1	Colector principal	NUEVO LEON	19	3253
48	Santa Catarina	30	8	Estacionamiento	NUEVO LEON	19	0
48	Santa Catarina	30	4	III (Aulas 3)	NUEVO LEON	19	0
49	Santa Catarina	30	1	Colector principal	NUEVO LEON	19	0
49	Santa Catarina	30	4	III (Aulas 3)	NUEVO LEON	19	0
49	Santa Catarina	30	8	Estacionamiento	NUEVO LEON	19	0
50	Santa Catarina	30	8	Estacionamiento	NUEVO LEON	19	0
50	Santa Catarina	30	1	Colector principal	NUEVO LEON	19	0
50	Santa Catarina	30	4	III (Aulas 3)	NUEVO LEON	19	0
55	Santa Catarina	30	8	Estacionamiento	NUEVO LEON	19	0
55	Santa Catarina	30	4	III (Aulas 3)	NUEVO LEON	19	0
55	Santa Catarina	30	1	Colector principal	NUEVO LEON	19	34946
56	Santa Catarina	30	1	Colector principal	NUEVO LEON	19	302481
56	Santa Catarina	30	4	III (Aulas 3)	NUEVO LEON	19	0
56	Santa Catarina	30	8	Estacionamiento	NUEVO LEON	19	0
63	Santa Catarina	30	1	Colector principal	NUEVO LEON	19	6129
63	Santa Catarina	30	4	III (Aulas 3)	NUEVO LEON	19	0
63	Santa Catarina	30	8	Estacionamiento	NUEVO LEON	19	0
64	Santa Catarina	30	1	Colector principal	NUEVO LEON	19	0
64	Santa Catarina	30	4	III (Aulas 3)	NUEVO LEON	19	0
64	Santa Catarina	30	8	Estacionamiento	NUEVO LEON	19	0
65	Santa Catarina	30	4	III (Aulas 3)	NUEVO LEON	19	0
65	Santa Catarina	30	1	Colector principal	NUEVO LEON	19	0
65	Santa Catarina	30	8	Estacionamiento	NUEVO LEON	19	0
66	Santa Catarina	30	8	Estacionamiento	NUEVO LEON	19	0
66	Santa Catarina	30	4	III (Aulas 3)	NUEVO LEON	19	0
66	Santa Catarina	30	1	Colector principal	NUEVO LEON	19	0
67	Santa Catarina	30	1	Colector principal	NUEVO LEON	19	0
67	Santa Catarina	30	8	Estacionamiento	NUEVO LEON	19	0
67	Santa Catarina	30	4	III (Aulas 3)	NUEVO LEON	19	0
69	Santa Catarina	30	4	III (Aulas 3)	NUEVO LEON	19	0
69	Santa Catarina	30	8	Estacionamiento	NUEVO LEON	19	0
69	Santa Catarina	30	1	Colector principal	NUEVO LEON	19	0
70	Santa Catarina	30	4	III (Aulas 3)	NUEVO LEON	19	0
70	Santa Catarina	30	1	Colector principal	NUEVO LEON	19	0
70	Santa Catarina	30	8	Estacionamiento	NUEVO LEON	19	0
71	Santa Catarina	30	1	Colector principal	NUEVO LEON	19	1333
71	Santa Catarina	30	4	III (Aulas 3)	NUEVO LEON	19	1333
71	Santa Catarina	30	8	Estacionamiento	NUEVO LEON	19	1333
72	Santa Catarina	30	4	III (Aulas 3)	NUEVO LEON	19	0
72	Santa Catarina	30	7	Vestidores/caseta 3	NUEVO LEON	19	0
72	Santa Catarina	30	8	Estacionamiento	NUEVO LEON	19	0
73	Santa Catarina	30	1	Colector principal	NUEVO LEON	19	0
73	Santa Catarina	30	8	Estacionamiento	NUEVO LEON	19	8224
73	Santa Catarina	30	4	III (Aulas 3)	NUEVO LEON	19	0
74	Santa Catarina	30	8	Estacionamiento	NUEVO LEON	19	0
74	Santa Catarina	30	1	Colector principal	NUEVO LEON	19	0
74	Santa Catarina	30	4	III (Aulas 3)	NUEVO LEON	19	0
75	Santa Catarina	30	4	III (Aulas 3)	NUEVO LEON	19	0
75	Santa Catarina	30	1	Colector principal	NUEVO LEON	19	0
75	Santa Catarina	30	8	Estacionamiento	NUEVO LEON	19	0
76	Santa Catarina	30	8	Estacionamiento	NUEVO LEON	19	0
76	Santa Catarina	30	1	Colector principal	NUEVO LEON	19	0
76	Santa Catarina	30	4	III (Aulas 3)	NUEVO LEON	19	0
77	Santa Catarina	30	4	III (Aulas 3)	NUEVO LEON	19	0
77	Santa Catarina	30	8	Estacionamiento	NUEVO LEON	19	0
77	Santa Catarina	30	1	Colector principal	NUEVO LEON	19	0
78	Santa Catarina	30	1	Colector principal	NUEVO LEON	19	0
78	Santa Catarina	30	8	Estacionamiento	NUEVO LEON	19	0
78	Santa Catarina	30	4	III (Aulas 3)	NUEVO LEON	19	0
21	Valle Alto	37	1	Colector principal	NUEVO LEON	19	0
23	Valle Alto	37	1	Colector principal	NUEVO LEON	19	0
24	Valle Alto	37	1	Colector principal	NUEVO LEON	19	0
25	Valle Alto	37	1	Colector principal	NUEVO LEON	19	0
26	Valle Alto	37	1	Colector principal	NUEVO LEON	19	0
27	Valle Alto	37	1	Colector principal	NUEVO LEON	19	0
28	Valle Alto	37	1	Colector principal	NUEVO LEON	19	0
29	Valle Alto	37	1	Colector principal	NUEVO LEON	19	0
30	Valle Alto	37	1	Colector principal	NUEVO LEON	19	3490
31	Valle Alto	37	1	Colector principal	NUEVO LEON	19	0
32	Valle Alto	37	1	Colector principal	NUEVO LEON	19	88663
33	Valle Alto	37	1	Colector principal	NUEVO LEON	19	2564
33	Valle Alto	37	3	Edificio 2 (Aulas 2)	NUEVO LEON	19	0
33	Valle Alto	37	2	Edificio 1 (Aulas 1)	NUEVO LEON	19	236095
34	Valle Alto	37	1	Colector principal	NUEVO LEON	19	16198
34	Valle Alto	37	2	Edificio 1 (Aulas 1)	NUEVO LEON	19	1543
34	Valle Alto	37	3	Edificio 2 (Aulas 2)	NUEVO LEON	19	389
35	Valle Alto	37	1	Colector principal	NUEVO LEON	19	587
35	Valle Alto	37	3	Edificio 2 (Aulas 2)	NUEVO LEON	19	0
35	Valle Alto	37	2	Edificio 1 (Aulas 1)	NUEVO LEON	19	0
36	Valle Alto	37	1	Colector principal	NUEVO LEON	19	0
37	Valle Alto	37	1	Colector principal	NUEVO LEON	19	0
38	Valle Alto	37	1	Colector principal	NUEVO LEON	19	0
39	Valle Alto	37	1	Colector principal	NUEVO LEON	19	0
40	Valle Alto	37	1	Colector principal	NUEVO LEON	19	0
41	Valle Alto	37	1	Colector principal	NUEVO LEON	19	0
42	Valle Alto	37	1	Colector principal	NUEVO LEON	19	0
43	Valle Alto	37	1	Colector principal	NUEVO LEON	19	4641
44	Valle Alto	37	1	Colector principal	NUEVO LEON	19	0
45	Valle Alto	37	1	Colector principal	NUEVO LEON	19	6647
46	Valle Alto	37	1	Colector principal	NUEVO LEON	19	0
47	Valle Alto	37	1	Colector principal	NUEVO LEON	19	0
48	Valle Alto	37	1	Colector principal	NUEVO LEON	19	0
49	Valle Alto	37	1	Colector principal	NUEVO LEON	19	0
50	Valle Alto	37	1	Colector principal	NUEVO LEON	19	0
55	Valle Alto	37	1	Colector principal	NUEVO LEON	19	0
56	Valle Alto	37	1	Colector principal	NUEVO LEON	19	0
63	Valle Alto	37	1	Colector principal	NUEVO LEON	19	4573
64	Valle Alto	37	1	Colector principal	NUEVO LEON	19	2366
65	Valle Alto	37	1	Colector principal	NUEVO LEON	19	0
66	Valle Alto	37	1	Colector principal	NUEVO LEON	19	0
67	Valle Alto	37	0	Unidentified	NUEVO LEON	19	0
69	Valle Alto	37	0	Unidentified	NUEVO LEON	19	0
70	Valle Alto	37	1	Colector principal	NUEVO LEON	19	2049
71	Valle Alto	37	1	Colector principal	NUEVO LEON	19	0
72	Valle Alto	37	1	Colector principal	NUEVO LEON	19	0
75	Valle Alto	37	1	Colector principal	NUEVO LEON	19	7809
76	Valle Alto	37	1	Colector principal	NUEVO LEON	19	0
77	Valle Alto	37	1	Colector principal	NUEVO LEON	19	8190
78	Valle Alto	37	1	Colector principal	NUEVO LEON	19	0
6	Puebla	26	1	Interceptor PTAR 1	PUEBLA	21	25486
6	Puebla	26	5	Colector 4 (PTAR Aulas 4)	PUEBLA	21	22219
7	Puebla	26	1	Interceptor PTAR 1	PUEBLA	21	45356
7	Puebla	26	5	Colector 4 (PTAR Aulas 4)	PUEBLA	21	58819
8	Puebla	26	5	Colector 4 (PTAR Aulas 4)	PUEBLA	21	22857
8	Puebla	26	1	Interceptor PTAR 1	PUEBLA	21	40000
9	Puebla	26	5	Colector 4 (PTAR Aulas 4)	PUEBLA	21	21333
9	Puebla	26	1	Interceptor PTAR 1	PUEBLA	21	22095
10	Puebla	26	1	Interceptor PTAR 1	PUEBLA	21	170857
10	Puebla	26	5	Colector 4 (PTAR Aulas 4)	PUEBLA	21	0
11	Puebla	26	5	Colector 4 (PTAR Aulas 4)	PUEBLA	21	0
11	Puebla	26	1	Interceptor PTAR 1	PUEBLA	21	0
12	Puebla	26	1	Interceptor PTAR 1	PUEBLA	21	0
12	Puebla	26	5	Colector 4 (PTAR Aulas 4)	PUEBLA	21	0
13	Puebla	26	5	Colector 4 (PTAR Aulas 4)	PUEBLA	21	0
13	Puebla	26	1	Interceptor PTAR 1	PUEBLA	21	0
14	Puebla	26	1	Interceptor PTAR 1	PUEBLA	21	0
14	Puebla	26	5	Colector 4 (PTAR Aulas 4)	PUEBLA	21	0
15	Puebla	26	1	Interceptor PTAR 1	PUEBLA	21	0
15	Puebla	26	5	Colector 4 (PTAR Aulas 4)	PUEBLA	21	0
16	Puebla	26	5	Colector 4 (PTAR Aulas 4)	PUEBLA	21	0
16	Puebla	26	1	Interceptor PTAR 1	PUEBLA	21	0
17	Puebla	26	1	Interceptor PTAR 1	PUEBLA	21	0
17	Puebla	26	5	Colector 4 (PTAR Aulas 4)	PUEBLA	21	0
18	Puebla	26	1	Interceptor PTAR 1	PUEBLA	21	663
18	Puebla	26	5	Colector 4 (PTAR Aulas 4)	PUEBLA	21	0
19	Puebla	26	1	Interceptor PTAR 1	PUEBLA	21	0
19	Puebla	26	5	Colector 4 (PTAR Aulas 4)	PUEBLA	21	0
20	Puebla	26	1	Interceptor PTAR 1	PUEBLA	21	0
20	Puebla	26	5	Colector 4 (PTAR Aulas 4)	PUEBLA	21	0
21	Puebla	26	1	Interceptor PTAR 1	PUEBLA	21	0
21	Puebla	26	5	Colector 4 (PTAR Aulas 4)	PUEBLA	21	0
22	Puebla	26	1	Interceptor PTAR 1	PUEBLA	21	0
22	Puebla	26	5	Colector 4 (PTAR Aulas 4)	PUEBLA	21	0
23	Puebla	26	1	Interceptor PTAR 1	PUEBLA	21	0
23	Puebla	26	5	Colector 4 (PTAR Aulas 4)	PUEBLA	21	0
24	Puebla	26	5	Colector 4 (PTAR Aulas 4)	PUEBLA	21	0
24	Puebla	26	1	Interceptor PTAR 1	PUEBLA	21	1181
25	Puebla	26	5	Colector 4 (PTAR Aulas 4)	PUEBLA	21	0
25	Puebla	26	1	Interceptor PTAR 1	PUEBLA	21	0
26	Puebla	26	5	Colector 4 (PTAR Aulas 4)	PUEBLA	21	0
26	Puebla	26	1	Interceptor PTAR 1	PUEBLA	21	0
27	Puebla	26	5	Colector 4 (PTAR Aulas 4)	PUEBLA	21	0
27	Puebla	26	1	Interceptor PTAR 1	PUEBLA	21	0
28	Puebla	26	5	Colector 4 (PTAR Aulas 4)	PUEBLA	21	0
28	Puebla	26	1	Interceptor PTAR 1	PUEBLA	21	0
29	Puebla	26	5	Colector 4 (PTAR Aulas 4)	PUEBLA	21	4617
29	Puebla	26	1	Interceptor PTAR 1	PUEBLA	21	2069
29	Puebla	26	0	Unidentified	PUEBLA	21	1863
30	Puebla	26	1	Interceptor PTAR 1	PUEBLA	21	2861
30	Puebla	26	5	Colector 4 (PTAR Aulas 4)	PUEBLA	21	190
31	Puebla	26	1	Interceptor PTAR 1	PUEBLA	21	823
31	Puebla	26	5	Colector 4 (PTAR Aulas 4)	PUEBLA	21	0
32	Puebla	26	5	Colector 4 (PTAR Aulas 4)	PUEBLA	21	0
32	Puebla	26	1	Interceptor PTAR 1	PUEBLA	21	0
33	Puebla	26	5	Colector 4 (PTAR Aulas 4)	PUEBLA	21	0
33	Puebla	26	1	Interceptor PTAR 1	PUEBLA	21	0
34	Puebla	26	5	Colector 4 (PTAR Aulas 4)	PUEBLA	21	0
34	Puebla	26	1	Interceptor PTAR 1	PUEBLA	21	0
34	Puebla	26	11	Residencias	PUEBLA	21	19585
35	Puebla	26	5	Colector 4 (PTAR Aulas 4)	PUEBLA	21	8648
35	Puebla	26	1	Interceptor PTAR 1	PUEBLA	21	15646
35	Puebla	26	11	Residencias	PUEBLA	21	19375
36	Puebla	26	11	Residencias	PUEBLA	21	4888
36	Puebla	26	1	Interceptor PTAR 1	PUEBLA	21	0
36	Puebla	26	5	Colector 4 (PTAR Aulas 4)	PUEBLA	21	0
37	Puebla	26	11	Residencias	PUEBLA	21	0
37	Puebla	26	1	Interceptor PTAR 1	PUEBLA	21	7802
37	Puebla	26	5	Colector 4 (PTAR Aulas 4)	PUEBLA	21	0
38	Puebla	26	5	Colector 4 (PTAR Aulas 4)	PUEBLA	21	1607
38	Puebla	26	1	Interceptor PTAR 1	PUEBLA	21	9651
38	Puebla	26	11	Residencias	PUEBLA	21	0
39	Puebla	26	1	Interceptor PTAR 1	PUEBLA	21	17470
39	Puebla	26	11	Residencias	PUEBLA	21	5082
39	Puebla	26	5	Colector 4 (PTAR Aulas 4)	PUEBLA	21	12050
40	Puebla	26	1	Interceptor PTAR 1	PUEBLA	21	0
40	Puebla	26	5	Colector 4 (PTAR Aulas 4)	PUEBLA	21	0
40	Puebla	26	11	Residencias	PUEBLA	21	31856
41	Puebla	26	10	Aulas 2	PUEBLA	21	0
41	Puebla	26	1	Interceptor PTAR 1	PUEBLA	21	0
41	Puebla	26	8	Biblioteca (CETEC)	PUEBLA	21	0
41	Puebla	26	7	Cafetería	PUEBLA	21	0
41	Puebla	26	10	Aulas 2	PUEBLA	21	0
41	Puebla	26	11	Residencias	PUEBLA	21	0
41	Puebla	26	0	Unidentified	PUEBLA	21	0
41	Puebla	26	9	Aulas 1	PUEBLA	21	0
41	Puebla	26	5	Colector 4 (PTAR Aulas 4)	PUEBLA	21	0
41	Puebla	26	5	Colector 4 (PTAR Aulas 4)	PUEBLA	21	0
42	Puebla	26	6	Aulas 3	PUEBLA	21	0
42	Puebla	26	5	Colector 4 (PTAR Aulas 4)	PUEBLA	21	0
42	Puebla	26	10	Aulas 2	PUEBLA	21	0
42	Puebla	26	7	Cafetería	PUEBLA	21	0
42	Puebla	26	8	Biblioteca (CETEC)	PUEBLA	21	0
42	Puebla	26	11	Residencias	PUEBLA	21	18386
42	Puebla	26	9	Aulas 1	PUEBLA	21	0
42	Puebla	26	1	Interceptor PTAR 1	PUEBLA	21	0
42	Puebla	26	5	Colector 4 (PTAR Aulas 4)	PUEBLA	21	0
42	Puebla	26	10	Aulas 2	PUEBLA	21	0
43	Puebla	26	11	Residencias	PUEBLA	21	7389
43	Puebla	26	5	Colector 4 (PTAR Aulas 4)	PUEBLA	21	0
43	Puebla	26	4	Colector 3 (Centro Estudiantil)	PUEBLA	21	0
43	Puebla	26	10	Aulas 2	PUEBLA	21	0
43	Puebla	26	10	Aulas 2	PUEBLA	21	4800
43	Puebla	26	5	Colector 4 (PTAR Aulas 4)	PUEBLA	21	0
43	Puebla	26	8	Biblioteca (CETEC)	PUEBLA	21	0
43	Puebla	26	7	Cafetería	PUEBLA	21	0
43	Puebla	26	5	Colector 4 (PTAR Aulas 4)	PUEBLA	21	0
43	Puebla	26	1	Interceptor PTAR 1	PUEBLA	21	6060
44	Puebla	26	10	Aulas 2	PUEBLA	21	16414
44	Puebla	26	5	Colector 4 (PTAR Aulas 4)	PUEBLA	21	0
44	Puebla	26	5	Colector 4 (PTAR Aulas 4)	PUEBLA	21	0
44	Puebla	26	7	Cafetería	PUEBLA	21	0
44	Puebla	26	10	Aulas 2	PUEBLA	21	0
44	Puebla	26	8	Biblioteca (CETEC)	PUEBLA	21	0
44	Puebla	26	11	Residencias	PUEBLA	21	0
44	Puebla	26	1	Interceptor PTAR 1	PUEBLA	21	17670
44	Puebla	26	6	Aulas 3	PUEBLA	21	18369
44	Puebla	26	9	Aulas 1	PUEBLA	21	0
45	Puebla	26	7	Cafetería	PUEBLA	21	0
45	Puebla	26	6	Aulas 3	PUEBLA	21	0
45	Puebla	26	10	Aulas 2	PUEBLA	21	0
45	Puebla	26	8	Biblioteca (CETEC)	PUEBLA	21	0
45	Puebla	26	12	Aulas 4	PUEBLA	21	0
45	Puebla	26	5	Colector 4 (PTAR Aulas 4)	PUEBLA	21	26040
45	Puebla	26	9	Aulas 1	PUEBLA	21	0
45	Puebla	26	10	Aulas 2	PUEBLA	21	0
45	Puebla	26	11	Residencias	PUEBLA	21	0
45	Puebla	26	1	Interceptor PTAR 1	PUEBLA	21	0
46	Puebla	26	9	Aulas 1	PUEBLA	21	0
46	Puebla	26	10	Aulas 2	PUEBLA	21	0
46	Puebla	26	5	Colector 4 (PTAR Aulas 4)	PUEBLA	21	0
46	Puebla	26	12	Aulas 4	PUEBLA	21	0
46	Puebla	26	8	Biblioteca (CETEC)	PUEBLA	21	0
46	Puebla	26	10	Aulas 2	PUEBLA	21	0
46	Puebla	26	1	Interceptor PTAR 1	PUEBLA	21	0
46	Puebla	26	11	Residencias	PUEBLA	21	0
46	Puebla	26	6	Aulas 3	PUEBLA	21	0
46	Puebla	26	7	Cafetería	PUEBLA	21	0
47	Puebla	26	9	Aulas 1	PUEBLA	21	0
47	Puebla	26	10	Aulas 2	PUEBLA	21	10671
47	Puebla	26	1	Interceptor PTAR 1	PUEBLA	21	0
47	Puebla	26	11	Residencias	PUEBLA	21	0
47	Puebla	26	6	Aulas 3	PUEBLA	21	6819
47	Puebla	26	7	Cafetería	PUEBLA	21	0
47	Puebla	26	8	Biblioteca (CETEC)	PUEBLA	21	0
47	Puebla	26	10	Aulas 2	PUEBLA	21	0
47	Puebla	26	12	Aulas 4	PUEBLA	21	0
47	Puebla	26	5	Colector 4 (PTAR Aulas 4)	PUEBLA	21	31539
48	Puebla	26	9	Aulas 1	PUEBLA	21	0
48	Puebla	26	10	Aulas 2	PUEBLA	21	0
48	Puebla	26	7	Cafetería	PUEBLA	21	0
48	Puebla	26	6	Aulas 3	PUEBLA	21	0
48	Puebla	26	12	Aulas 4	PUEBLA	21	12891
48	Puebla	26	5	Colector 4 (PTAR Aulas 4)	PUEBLA	21	0
48	Puebla	26	8	Biblioteca (CETEC)	PUEBLA	21	0
48	Puebla	26	10	Aulas 2	PUEBLA	21	0
48	Puebla	26	1	Interceptor PTAR 1	PUEBLA	21	0
48	Puebla	26	11	Residencias	PUEBLA	21	0
49	Puebla	26	8	Biblioteca (CETEC)	PUEBLA	21	0
49	Puebla	26	10	Aulas 2	PUEBLA	21	0
49	Puebla	26	9	Aulas 1	PUEBLA	21	0
49	Puebla	26	10	Aulas 2	PUEBLA	21	0
49	Puebla	26	12	Aulas 4	PUEBLA	21	23229
49	Puebla	26	5	Colector 4 (PTAR Aulas 4)	PUEBLA	21	21159
49	Puebla	26	6	Aulas 3	PUEBLA	21	0
49	Puebla	26	7	Cafetería	PUEBLA	21	0
49	Puebla	26	1	Interceptor PTAR 1	PUEBLA	21	0
49	Puebla	26	11	Residencias	PUEBLA	21	0
50	Puebla	26	9	Aulas 1	PUEBLA	21	0
50	Puebla	26	5	Colector 4 (PTAR Aulas 4)	PUEBLA	21	0
50	Puebla	26	10	Aulas 2	PUEBLA	21	0
50	Puebla	26	7	Cafetería	PUEBLA	21	0
50	Puebla	26	8	Biblioteca (CETEC)	PUEBLA	21	0
50	Puebla	26	1	Interceptor PTAR 1	PUEBLA	21	0
50	Puebla	26	11	Residencias	PUEBLA	21	0
50	Puebla	26	10	Aulas 2	PUEBLA	21	0
50	Puebla	26	6	Aulas 3	PUEBLA	21	0
50	Puebla	26	12	Aulas 4	PUEBLA	21	0
55	Puebla	26	4	Colector 3 (Centro Estudiantil)	PUEBLA	21	0
55	Puebla	26	11	Residencias	PUEBLA	21	636077
55	Puebla	26	7	Cafetería	PUEBLA	21	0
55	Puebla	26	6	Aulas 3	PUEBLA	21	0
55	Puebla	26	12	Aulas 4	PUEBLA	21	0
55	Puebla	26	5	Colector 4 (PTAR Aulas 4)	PUEBLA	21	0
55	Puebla	26	8	Biblioteca (CETEC)	PUEBLA	21	0
55	Puebla	26	0	Unidentified	PUEBLA	21	0
55	Puebla	26	10	Aulas 2	PUEBLA	21	0
55	Puebla	26	9	Aulas 1	PUEBLA	21	0
56	Puebla	26	5	Colector 4 (PTAR Aulas 4)	PUEBLA	21	0
56	Puebla	26	12	Aulas 4	PUEBLA	21	12613
56	Puebla	26	8	Biblioteca (CETEC)	PUEBLA	21	54891
56	Puebla	26	9	Aulas 1	PUEBLA	21	45999
56	Puebla	26	7	Cafetería	PUEBLA	21	213973
56	Puebla	26	6	Aulas 3	PUEBLA	21	19706
56	Puebla	26	10	Aulas 2	PUEBLA	21	0
56	Puebla	26	11	Residencias	PUEBLA	21	777639
56	Puebla	26	4	Colector 3 (Centro Estudiantil)	PUEBLA	21	940183
63	Puebla	26	11	Residencias	PUEBLA	21	0
63	Puebla	26	1	Interceptor PTAR 1	PUEBLA	21	0
63	Puebla	26	7	Cafetería	PUEBLA	21	0
63	Puebla	26	6	Aulas 3	PUEBLA	21	0
63	Puebla	26	8	Biblioteca (CETEC)	PUEBLA	21	0
63	Puebla	26	9	Aulas 1	PUEBLA	21	0
63	Puebla	26	10	Aulas 2	PUEBLA	21	0
63	Puebla	26	0	Unidentified	PUEBLA	21	0
64	Puebla	26	10	Aulas 2	PUEBLA	21	27900
64	Puebla	26	9	Aulas 1	PUEBLA	21	27900
64	Puebla	26	7	Cafetería	PUEBLA	21	27900
64	Puebla	26	8	Biblioteca (CETEC)	PUEBLA	21	27900
64	Puebla	26	0	Unidentified	PUEBLA	21	27900
64	Puebla	26	5	Colector 4 (PTAR Aulas 4)	PUEBLA	21	27900
64	Puebla	26	11	Residencias	PUEBLA	21	27900
64	Puebla	26	4	Colector 3 (Centro Estudiantil)	PUEBLA	21	27900
65	Puebla	26	9	Aulas 1	PUEBLA	21	0
65	Puebla	26	0	Unidentified	PUEBLA	21	0
65	Puebla	26	4	Colector 3 (Centro Estudiantil)	PUEBLA	21	0
65	Puebla	26	0	Unidentified	PUEBLA	21	0
65	Puebla	26	5	Colector 4 (PTAR Aulas 4)	PUEBLA	21	0
65	Puebla	26	0	Unidentified	PUEBLA	21	0
65	Puebla	26	7	Cafetería	PUEBLA	21	0
65	Puebla	26	8	Biblioteca (CETEC)	PUEBLA	21	0
65	Puebla	26	11	Residencias	PUEBLA	21	0
66	Puebla	26	0	Unidentified	PUEBLA	21	27394
66	Puebla	26	12	Aulas 4	PUEBLA	21	27394
66	Puebla	26	8	Biblioteca (CETEC)	PUEBLA	21	27394
66	Puebla	26	7	Cafetería	PUEBLA	21	27394
66	Puebla	26	4	Colector 3 (Centro Estudiantil)	PUEBLA	21	27394
66	Puebla	26	0	Unidentified	PUEBLA	21	27394
66	Puebla	26	0	Unidentified	PUEBLA	21	27394
66	Puebla	26	9	Aulas 1	PUEBLA	21	27394
66	Puebla	26	11	Residencias	PUEBLA	21	27394
67	Puebla	26	10	Aulas 2	PUEBLA	21	0
67	Puebla	26	9	Aulas 1	PUEBLA	21	0
67	Puebla	26	8	Biblioteca (CETEC)	PUEBLA	21	0
67	Puebla	26	0	Unidentified	PUEBLA	21	0
67	Puebla	26	10	Aulas 2	PUEBLA	21	6120
67	Puebla	26	11	Residencias	PUEBLA	21	6120
67	Puebla	26	12	Aulas 4	PUEBLA	21	6120
67	Puebla	26	7	Cafetería	PUEBLA	21	6120
67	Puebla	26	5	Colector 4 (PTAR Aulas 4)	PUEBLA	21	0
67	Puebla	26	6	Aulas 3	PUEBLA	21	0
69	Puebla	26	12	Aulas 4	PUEBLA	21	0
69	Puebla	26	11	Residencias	PUEBLA	21	0
69	Puebla	26	10	Aulas 2	PUEBLA	21	0
69	Puebla	26	9	Aulas 1	PUEBLA	21	0
69	Puebla	26	7	Cafetería	PUEBLA	21	0
69	Puebla	26	8	Biblioteca (CETEC)	PUEBLA	21	0
69	Puebla	26	6	Aulas 3	PUEBLA	21	0
69	Puebla	26	5	Colector 4 (PTAR Aulas 4)	PUEBLA	21	0
69	Puebla	26	0	Unidentified	PUEBLA	21	0
69	Puebla	26	10	Aulas 2	PUEBLA	21	0
70	Puebla	26	7	Cafetería	PUEBLA	21	0
70	Puebla	26	10	Aulas 2	PUEBLA	21	0
70	Puebla	26	0	Unidentified	PUEBLA	21	0
70	Puebla	26	10	Aulas 2	PUEBLA	21	0
70	Puebla	26	0	Unidentified	PUEBLA	21	0
70	Puebla	26	11	Residencias	PUEBLA	21	0
70	Puebla	26	12	Aulas 4	PUEBLA	21	0
70	Puebla	26	1	Interceptor PTAR 1	PUEBLA	21	0
70	Puebla	26	9	Aulas 1	PUEBLA	21	0
70	Puebla	26	8	Biblioteca (CETEC)	PUEBLA	21	0
71	Puebla	26	11	Residencias	PUEBLA	21	8006
71	Puebla	26	4	Colector 3 (Centro Estudiantil)	PUEBLA	21	8006
71	Puebla	26	0	Unidentified	PUEBLA	21	8006
71	Puebla	26	0	Unidentified	PUEBLA	21	8006
71	Puebla	26	9	Aulas 1	PUEBLA	21	8006
71	Puebla	26	6	Aulas 3	PUEBLA	21	8006
71	Puebla	26	5	Colector 4 (PTAR Aulas 4)	PUEBLA	21	8006
71	Puebla	26	7	Cafetería	PUEBLA	21	8006
71	Puebla	26	8	Biblioteca (CETEC)	PUEBLA	21	8006
72	Puebla	26	6	Aulas 3	PUEBLA	21	0
72	Puebla	26	12	Aulas 4	PUEBLA	21	0
72	Puebla	26	8	Biblioteca (CETEC)	PUEBLA	21	0
72	Puebla	26	7	Cafetería	PUEBLA	21	0
72	Puebla	26	0	Unidentified	PUEBLA	21	0
72	Puebla	26	9	Aulas 1	PUEBLA	21	0
72	Puebla	26	0	Unidentified	PUEBLA	21	0
72	Puebla	26	4	Colector 3 (Centro Estudiantil)	PUEBLA	21	0
72	Puebla	26	11	Residencias	PUEBLA	21	0
73	Puebla	26	7	Cafetería	PUEBLA	21	0
73	Puebla	26	8	Biblioteca (CETEC)	PUEBLA	21	0
73	Puebla	26	0	Unidentified	PUEBLA	21	0
73	Puebla	26	4	Colector 3 (Centro Estudiantil)	PUEBLA	21	0
73	Puebla	26	0	Unidentified	PUEBLA	21	0
73	Puebla	26	9	Aulas 1	PUEBLA	21	0
73	Puebla	26	5	Colector 4 (PTAR Aulas 4)	PUEBLA	21	0
73	Puebla	26	6	Aulas 3	PUEBLA	21	0
73	Puebla	26	11	Residencias	PUEBLA	21	0
74	Puebla	26	6	Aulas 3	PUEBLA	21	0
74	Puebla	26	12	Aulas 4	PUEBLA	21	0
74	Puebla	26	7	Cafetería	PUEBLA	21	0
74	Puebla	26	8	Biblioteca (CETEC)	PUEBLA	21	0
74	Puebla	26	0	Unidentified	PUEBLA	21	0
74	Puebla	26	9	Aulas 1	PUEBLA	21	0
74	Puebla	26	0	Unidentified	PUEBLA	21	0
74	Puebla	26	4	Colector 3 (Centro Estudiantil)	PUEBLA	21	0
74	Puebla	26	11	Residencias	PUEBLA	21	0
75	Puebla	26	9	Aulas 1	PUEBLA	21	14036
75	Puebla	26	0	Unidentified	PUEBLA	21	14036
75	Puebla	26	11	Residencias	PUEBLA	21	14036
75	Puebla	26	12	Aulas 4	PUEBLA	21	14036
75	Puebla	26	6	Aulas 3	PUEBLA	21	14036
75	Puebla	26	8	Biblioteca (CETEC)	PUEBLA	21	14036
75	Puebla	26	7	Cafetería	PUEBLA	21	14036
75	Puebla	26	4	Colector 3 (Centro Estudiantil)	PUEBLA	21	14036
75	Puebla	26	0	Unidentified	PUEBLA	21	14036
76	Puebla	26	10	Aulas 2	PUEBLA	21	0
76	Puebla	26	0	Unidentified	PUEBLA	21	0
76	Puebla	26	10	Aulas 2	PUEBLA	21	0
76	Puebla	26	9	Aulas 1	PUEBLA	21	0
76	Puebla	26	12	Aulas 4	PUEBLA	21	0
76	Puebla	26	11	Residencias	PUEBLA	21	0
76	Puebla	26	7	Cafetería	PUEBLA	21	0
76	Puebla	26	8	Biblioteca (CETEC)	PUEBLA	21	0
76	Puebla	26	6	Aulas 3	PUEBLA	21	0
76	Puebla	26	5	Colector 4 (PTAR Aulas 4)	PUEBLA	21	0
77	Puebla	26	10	Aulas 2	PUEBLA	21	252296
77	Puebla	26	0	Unidentified	PUEBLA	21	252296
77	Puebla	26	9	Aulas 1	PUEBLA	21	252296
77	Puebla	26	8	Biblioteca (CETEC)	PUEBLA	21	252296
77	Puebla	26	4	Colector 3 (Centro Estudiantil)	PUEBLA	21	252296
77	Puebla	26	11	Residencias	PUEBLA	21	252296
77	Puebla	26	12	Aulas 4	PUEBLA	21	252296
77	Puebla	26	7	Cafetería	PUEBLA	21	252296
77	Puebla	26	6	Aulas 3	PUEBLA	21	252296
77	Puebla	26	0	Unidentified	PUEBLA	21	252296
78	Puebla	26	12	Aulas 4	PUEBLA	21	0
78	Puebla	26	5	Colector 4 (PTAR Aulas 4)	PUEBLA	21	0
78	Puebla	26	8	Biblioteca (CETEC)	PUEBLA	21	0
78	Puebla	26	10	Aulas 2	PUEBLA	21	0
78	Puebla	26	0	Unidentified	PUEBLA	21	12553
78	Puebla	26	0	Unidentified	PUEBLA	21	12553
78	Puebla	26	7	Cafetería	PUEBLA	21	12553
78	Puebla	26	6	Aulas 3	PUEBLA	21	12553
78	Puebla	26	11	Residencias	PUEBLA	21	39236
78	Puebla	26	0	Unidentified	PUEBLA	21	39236
7	Querétaro	27	10	Edif. 9 Auditiorio	QUERETARO	22	23307
7	Querétaro	27	16	Edif. 15 Parque Tecnológico	QUERETARO	22	0
7	Querétaro	27	13	Edif. 12 Residencias	QUERETARO	22	0
8	Querétaro	27	15	Edif. 14 Arquitectura	QUERETARO	22	8381
8	Querétaro	27	15	Edif. 14 Arquitectura	QUERETARO	22	1333
8	Querétaro	27	8	Edif.7 Administrativo	QUERETARO	22	0
8	Querétaro	27	5	Edif. 4 Profesional	QUERETARO	22	0
8	Querétaro	27	3	Edif. 2 CIE	QUERETARO	22	0
8	Querétaro	27	16	Edif. 15 Parque Tecnológico	QUERETARO	22	0
8	Querétaro	27	14	Edif. 13 LDI	QUERETARO	22	8381
8	Querétaro	27	14	Edif. 13 LDI	QUERETARO	22	190
8	Querétaro	27	2	Edif. 1 Ing. Civil	QUERETARO	22	0
8	Querétaro	27	22	Cancha 7 Cafetería Prepa	QUERETARO	22	0
8	Querétaro	27	12	Edif. 11 Prepa	QUERETARO	22	0
8	Querétaro	27	4	Edif. 3 Profesional Salones	QUERETARO	22	0
8	Querétaro	27	9	Edif. 8 Salon de Congresos	QUERETARO	22	0
8	Querétaro	27	10	Edif. 9 Auditiorio	QUERETARO	22	0
8	Querétaro	27	20	Edif. 19 Bioingeniería	QUERETARO	22	0
8	Querétaro	27	21	Edif. 20 Alberca	QUERETARO	22	8381
8	Querétaro	27	21	Edif. 20 Alberca	QUERETARO	22	0
8	Querétaro	27	18	Edif. 17 EGADE	QUERETARO	22	0
8	Querétaro	27	6	Edif. 5 Profesional Salones	QUERETARO	22	0
8	Querétaro	27	17	Edif. 16 CIMA	QUERETARO	22	0
8	Querétaro	27	7	Edif. 6 Biblioteca	QUERETARO	22	0
8	Querétaro	27	11	Edif. 10 Medios	QUERETARO	22	0
8	Querétaro	27	13	Edif. 12 Residencias	QUERETARO	22	8381
8	Querétaro	27	13	Edif. 12 Residencias	QUERETARO	22	0
8	Querétaro	27	19	Edif. 18 Estadio Borregos	QUERETARO	22	8381
8	Querétaro	27	19	Edif. 18 Estadio Borregos	QUERETARO	22	0
9	Querétaro	27	21	Edif. 20 Alberca	QUERETARO	22	0
9	Querétaro	27	16	Edif. 15 Parque Tecnológico	QUERETARO	22	762
9	Querétaro	27	16	Edif. 15 Parque Tecnológico	QUERETARO	22	0
9	Querétaro	27	5	Edif. 4 Profesional	QUERETARO	22	0
9	Querétaro	27	13	Edif. 12 Residencias	QUERETARO	22	0
9	Querétaro	27	25	Baños Pista	QUERETARO	22	0
9	Querétaro	27	22	Cancha 7 Cafetería Prepa	QUERETARO	22	0
9	Querétaro	27	9	Edif. 8 Salon de Congresos	QUERETARO	22	0
9	Querétaro	27	14	Edif. 13 LDI	QUERETARO	22	0
9	Querétaro	27	17	Edif. 16 CIMA	QUERETARO	22	0
9	Querétaro	27	3	Edif. 2 CIE	QUERETARO	22	762
9	Querétaro	27	3	Edif. 2 CIE	QUERETARO	22	0
9	Querétaro	27	12	Edif. 11 Prepa	QUERETARO	22	0
9	Querétaro	27	7	Edif. 6 Biblioteca	QUERETARO	22	0
9	Querétaro	27	4	Edif. 3 Profesional Salones	QUERETARO	22	0
9	Querétaro	27	6	Edif. 5 Profesional Salones	QUERETARO	22	0
9	Querétaro	27	10	Edif. 9 Auditiorio	QUERETARO	22	762
9	Querétaro	27	10	Edif. 9 Auditiorio	QUERETARO	22	28571
9	Querétaro	27	8	Edif.7 Administrativo	QUERETARO	22	0
9	Querétaro	27	11	Edif. 10 Medios	QUERETARO	22	0
9	Querétaro	27	20	Edif. 19 Bioingeniería	QUERETARO	22	0
9	Querétaro	27	19	Edif. 18 Estadio Borregos	QUERETARO	22	0
9	Querétaro	27	18	Edif. 17 EGADE	QUERETARO	22	762
9	Querétaro	27	18	Edif. 17 EGADE	QUERETARO	22	0
9	Querétaro	27	15	Edif. 14 Arquitectura	QUERETARO	22	0
9	Querétaro	27	2	Edif. 1 Ing. Civil	QUERETARO	22	762
9	Querétaro	27	2	Edif. 1 Ing. Civil	QUERETARO	22	0
9	Querétaro	27	24	CAE	QUERETARO	22	0
9	Querétaro	27	23	CAE	QUERETARO	22	0
10	Querétaro	27	23	CAE	QUERETARO	22	0
10	Querétaro	27	16	Edif. 15 Parque Tecnológico	QUERETARO	22	0
10	Querétaro	27	24	CAE	QUERETARO	22	0
10	Querétaro	27	22	Cancha 7 Cafetería Prepa	QUERETARO	22	0
10	Querétaro	27	9	Edif. 8 Salon de Congresos	QUERETARO	22	0
10	Querétaro	27	5	Edif. 4 Profesional	QUERETARO	22	0
11	Querétaro	27	22	Cancha 7 Cafetería Prepa	QUERETARO	22	0
11	Querétaro	27	16	Edif. 15 Parque Tecnológico	QUERETARO	22	0
11	Querétaro	27	9	Edif. 8 Salon de Congresos	QUERETARO	22	0
11	Querétaro	27	5	Edif. 4 Profesional	QUERETARO	22	0
11	Querétaro	27	23	CAE	QUERETARO	22	0
11	Querétaro	27	24	CAE	QUERETARO	22	0
12	Querétaro	27	9	Edif. 8 Salon de Congresos	QUERETARO	22	0
12	Querétaro	27	23	CAE	QUERETARO	22	0
12	Querétaro	27	22	Cancha 7 Cafetería Prepa	QUERETARO	22	0
12	Querétaro	27	5	Edif. 4 Profesional	QUERETARO	22	0
12	Querétaro	27	16	Edif. 15 Parque Tecnológico	QUERETARO	22	0
12	Querétaro	27	24	CAE	QUERETARO	22	0
13	Querétaro	27	5	Edif. 4 Profesional	QUERETARO	22	0
13	Querétaro	27	9	Edif. 8 Salon de Congresos	QUERETARO	22	1524
13	Querétaro	27	16	Edif. 15 Parque Tecnológico	QUERETARO	22	0
13	Querétaro	27	24	CAE	QUERETARO	22	0
13	Querétaro	27	22	Cancha 7 Cafetería Prepa	QUERETARO	22	0
13	Querétaro	27	23	CAE	QUERETARO	22	0
14	Querétaro	27	22	Cancha 7 Cafetería Prepa	QUERETARO	22	0
14	Querétaro	27	16	Edif. 15 Parque Tecnológico	QUERETARO	22	0
14	Querétaro	27	5	Edif. 4 Profesional	QUERETARO	22	0
14	Querétaro	27	9	Edif. 8 Salon de Congresos	QUERETARO	22	0
14	Querétaro	27	23	CAE	QUERETARO	22	0
14	Querétaro	27	24	CAE	QUERETARO	22	0
15	Querétaro	27	16	Edif. 15 Parque Tecnológico	QUERETARO	22	0
15	Querétaro	27	23	CAE	QUERETARO	22	0
15	Querétaro	27	5	Edif. 4 Profesional	QUERETARO	22	0
15	Querétaro	27	24	CAE	QUERETARO	22	0
15	Querétaro	27	9	Edif. 8 Salon de Congresos	QUERETARO	22	0
15	Querétaro	27	22	Cancha 7 Cafetería Prepa	QUERETARO	22	0
16	Querétaro	27	22	Cancha 7 Cafetería Prepa	QUERETARO	22	0
16	Querétaro	27	16	Edif. 15 Parque Tecnológico	QUERETARO	22	0
16	Querétaro	27	5	Edif. 4 Profesional	QUERETARO	22	0
16	Querétaro	27	9	Edif. 8 Salon de Congresos	QUERETARO	22	0
17	Querétaro	27	9	Edif. 8 Salon de Congresos	QUERETARO	22	0
17	Querétaro	27	24	CAE	QUERETARO	22	0
17	Querétaro	27	23	CAE	QUERETARO	22	0
17	Querétaro	27	16	Edif. 15 Parque Tecnológico	QUERETARO	22	0
17	Querétaro	27	5	Edif. 4 Profesional	QUERETARO	22	0
17	Querétaro	27	22	Cancha 7 Cafetería Prepa	QUERETARO	22	0
18	Querétaro	27	23	CAE	QUERETARO	22	0
18	Querétaro	27	22	Cancha 7 Cafetería Prepa	QUERETARO	22	0
18	Querétaro	27	5	Edif. 4 Profesional	QUERETARO	22	0
18	Querétaro	27	9	Edif. 8 Salon de Congresos	QUERETARO	22	6644
18	Querétaro	27	24	CAE	QUERETARO	22	0
18	Querétaro	27	16	Edif. 15 Parque Tecnológico	QUERETARO	22	0
19	Querétaro	27	24	CAE	QUERETARO	22	0
19	Querétaro	27	17	Edif. 16 CIMA	QUERETARO	22	0
19	Querétaro	27	23	CAE	QUERETARO	22	0
19	Querétaro	27	0	Unidentified	QUERETARO	22	0
21	Querétaro	27	22	Cancha 7 Cafetería Prepa	QUERETARO	22	0
21	Querétaro	27	5	Edif. 4 Profesional	QUERETARO	22	0
21	Querétaro	27	16	Edif. 15 Parque Tecnológico	QUERETARO	22	0
21	Querétaro	27	9	Edif. 8 Salon de Congresos	QUERETARO	22	0
22	Querétaro	27	9	Edif. 8 Salon de Congresos	QUERETARO	22	0
22	Querétaro	27	24	CAE	QUERETARO	22	0
22	Querétaro	27	16	Edif. 15 Parque Tecnológico	QUERETARO	22	0
22	Querétaro	27	5	Edif. 4 Profesional	QUERETARO	22	0
22	Querétaro	27	23	CAE	QUERETARO	22	0
22	Querétaro	27	22	Cancha 7 Cafetería Prepa	QUERETARO	22	0
23	Querétaro	27	23	CAE	QUERETARO	22	0
23	Querétaro	27	24	CAE	QUERETARO	22	0
23	Querétaro	27	9	Edif. 8 Salon de Congresos	QUERETARO	22	0
23	Querétaro	27	22	Cancha 7 Cafetería Prepa	QUERETARO	22	0
23	Querétaro	27	16	Edif. 15 Parque Tecnológico	QUERETARO	22	0
23	Querétaro	27	5	Edif. 4 Profesional	QUERETARO	22	0
24	Querétaro	27	5	Edif. 4 Profesional	QUERETARO	22	0
24	Querétaro	27	24	CAE	QUERETARO	22	0
24	Querétaro	27	23	CAE	QUERETARO	22	0
24	Querétaro	27	22	Cancha 7 Cafetería Prepa	QUERETARO	22	0
24	Querétaro	27	9	Edif. 8 Salon de Congresos	QUERETARO	22	0
24	Querétaro	27	16	Edif. 15 Parque Tecnológico	QUERETARO	22	0
25	Querétaro	27	9	Edif. 8 Salon de Congresos	QUERETARO	22	0
25	Querétaro	27	5	Edif. 4 Profesional	QUERETARO	22	0
25	Querétaro	27	16	Edif. 15 Parque Tecnológico	QUERETARO	22	0
25	Querétaro	27	24	CAE	QUERETARO	22	0
25	Querétaro	27	23	CAE	QUERETARO	22	0
25	Querétaro	27	22	Cancha 7 Cafetería Prepa	QUERETARO	22	0
26	Querétaro	27	22	Cancha 7 Cafetería Prepa	QUERETARO	22	0
26	Querétaro	27	9	Edif. 8 Salon de Congresos	QUERETARO	22	0
26	Querétaro	27	5	Edif. 4 Profesional	QUERETARO	22	0
26	Querétaro	27	16	Edif. 15 Parque Tecnológico	QUERETARO	22	0
27	Querétaro	27	22	Cancha 7 Cafetería Prepa	QUERETARO	22	0
27	Querétaro	27	9	Edif. 8 Salon de Congresos	QUERETARO	22	0
27	Querétaro	27	23	CAE	QUERETARO	22	0
27	Querétaro	27	24	CAE	QUERETARO	22	0
27	Querétaro	27	16	Edif. 15 Parque Tecnológico	QUERETARO	22	0
27	Querétaro	27	5	Edif. 4 Profesional	QUERETARO	22	0
28	Querétaro	27	24	CAE	QUERETARO	22	0
28	Querétaro	27	9	Edif. 8 Salon de Congresos	QUERETARO	22	0
28	Querétaro	27	5	Edif. 4 Profesional	QUERETARO	22	0
28	Querétaro	27	23	CAE	QUERETARO	22	0
28	Querétaro	27	16	Edif. 15 Parque Tecnológico	QUERETARO	22	0
28	Querétaro	27	22	Cancha 7 Cafetería Prepa	QUERETARO	22	0
29	Querétaro	27	9	Edif. 8 Salon de Congresos	QUERETARO	22	0
29	Querétaro	27	16	Edif. 15 Parque Tecnológico	QUERETARO	22	0
29	Querétaro	27	5	Edif. 4 Profesional	QUERETARO	22	0
29	Querétaro	27	22	Cancha 7 Cafetería Prepa	QUERETARO	22	0
30	Querétaro	27	22	Cancha 7 Cafetería Prepa	QUERETARO	22	0
30	Querétaro	27	9	Edif. 8 Salon de Congresos	QUERETARO	22	0
30	Querétaro	27	5	Edif. 4 Profesional	QUERETARO	22	0
30	Querétaro	27	16	Edif. 15 Parque Tecnológico	QUERETARO	22	0
31	Querétaro	27	22	Cancha 7 Cafetería Prepa	QUERETARO	22	0
31	Querétaro	27	9	Edif. 8 Salon de Congresos	QUERETARO	22	0
31	Querétaro	27	5	Edif. 4 Profesional	QUERETARO	22	0
31	Querétaro	27	16	Edif. 15 Parque Tecnológico	QUERETARO	22	24853
31	Querétaro	27	16	Edif. 15 Parque Tecnológico	QUERETARO	22	24853
32	Querétaro	27	19	Edif. 18 Estadio Borregos	QUERETARO	22	0
32	Querétaro	27	5	Edif. 4 Profesional	QUERETARO	22	20884
32	Querétaro	27	9	Edif. 8 Salon de Congresos	QUERETARO	22	5490
32	Querétaro	27	24	CAE	QUERETARO	22	1051
32	Querétaro	27	18	Edif. 17 EGADE	QUERETARO	22	0
32	Querétaro	27	22	Cancha 7 Cafetería Prepa	QUERETARO	22	0
32	Querétaro	27	10	Edif. 9 Auditiorio	QUERETARO	22	0
32	Querétaro	27	2	Edif. 1 Ing. Civil	QUERETARO	22	0
32	Querétaro	27	23	CAE	QUERETARO	22	0
32	Querétaro	27	13	Edif. 12 Residencias	QUERETARO	22	0
32	Querétaro	27	11	Edif. 10 Medios	QUERETARO	22	5611
32	Querétaro	27	8	Edif.7 Administrativo	QUERETARO	22	0
32	Querétaro	27	12	Edif. 11 Prepa	QUERETARO	22	0
32	Querétaro	27	7	Edif. 6 Biblioteca	QUERETARO	22	0
32	Querétaro	27	14	Edif. 13 LDI	QUERETARO	22	0
32	Querétaro	27	4	Edif. 3 Profesional Salones	QUERETARO	22	0
32	Querétaro	27	6	Edif. 5 Profesional Salones	QUERETARO	22	0
32	Querétaro	27	15	Edif. 14 Arquitectura	QUERETARO	22	0
32	Querétaro	27	16	Edif. 15 Parque Tecnológico	QUERETARO	22	0
32	Querétaro	27	0	Unidentified	QUERETARO	22	0
33	Querétaro	27	4	Edif. 3 Profesional Salones	QUERETARO	22	0
33	Querétaro	27	16	Edif. 15 Parque Tecnológico	QUERETARO	22	0
33	Querétaro	27	2	Edif. 1 Ing. Civil	QUERETARO	22	0
33	Querétaro	27	6	Edif. 5 Profesional Salones	QUERETARO	22	0
33	Querétaro	27	5	Edif. 4 Profesional	QUERETARO	22	0
33	Querétaro	27	22	Cancha 7 Cafetería Prepa	QUERETARO	22	1905
33	Querétaro	27	18	Edif. 17 EGADE	QUERETARO	22	1524
33	Querétaro	27	7	Edif. 6 Biblioteca	QUERETARO	22	13943
33	Querétaro	27	13	Edif. 12 Residencias	QUERETARO	22	17985
33	Querétaro	27	9	Edif. 8 Salon de Congresos	QUERETARO	22	0
33	Querétaro	27	20	Edif. 19 Bioingeniería	QUERETARO	22	36156
33	Querétaro	27	17	Edif. 16 CIMA	QUERETARO	22	0
33	Querétaro	27	12	Edif. 11 Prepa	QUERETARO	22	0
33	Querétaro	27	14	Edif. 13 LDI	QUERETARO	22	0
33	Querétaro	27	19	Edif. 18 Estadio Borregos	QUERETARO	22	0
33	Querétaro	27	24	CAE	QUERETARO	22	0
33	Querétaro	27	23	CAE	QUERETARO	22	0
33	Querétaro	27	8	Edif.7 Administrativo	QUERETARO	22	0
33	Querétaro	27	14	Edif. 13 LDI	QUERETARO	22	0
33	Querétaro	27	21	Edif. 20 Alberca	QUERETARO	22	0
34	Querétaro	27	23	CAE	QUERETARO	22	0
34	Querétaro	27	19	Edif. 18 Estadio Borregos	QUERETARO	22	0
34	Querétaro	27	21	Edif. 20 Alberca	QUERETARO	22	34240
34	Querétaro	27	24	CAE	QUERETARO	22	0
34	Querétaro	27	9	Edif. 8 Salon de Congresos	QUERETARO	22	0
34	Querétaro	27	7	Edif. 6 Biblioteca	QUERETARO	22	0
34	Querétaro	27	6	Edif. 5 Profesional Salones	QUERETARO	22	10766
34	Querétaro	27	5	Edif. 4 Profesional	QUERETARO	22	0
34	Querétaro	27	10	Edif. 9 Auditiorio	QUERETARO	22	0
34	Querétaro	27	2	Edif. 1 Ing. Civil	QUERETARO	22	0
34	Querétaro	27	17	Edif. 16 CIMA	QUERETARO	22	0
34	Querétaro	27	12	Edif. 11 Prepa	QUERETARO	22	0
34	Querétaro	27	13	Edif. 12 Residencias	QUERETARO	22	0
34	Querétaro	27	20	Edif. 19 Bioingeniería	QUERETARO	22	24472
34	Querétaro	27	22	Cancha 7 Cafetería Prepa	QUERETARO	22	0
34	Querétaro	27	18	Edif. 17 EGADE	QUERETARO	22	0
34	Querétaro	27	14	Edif. 13 LDI	QUERETARO	22	0
34	Querétaro	27	15	Edif. 14 Arquitectura	QUERETARO	22	0
34	Querétaro	27	4	Edif. 3 Profesional Salones	QUERETARO	22	16389
34	Querétaro	27	16	Edif. 15 Parque Tecnológico	QUERETARO	22	0
34	Querétaro	27	8	Edif.7 Administrativo	QUERETARO	22	0
34	Querétaro	27	11	Edif. 10 Medios	QUERETARO	22	28549
35	Querétaro	27	4	Edif. 3 Profesional Salones	QUERETARO	22	0
35	Querétaro	27	2	Edif. 1 Ing. Civil	QUERETARO	22	0
35	Querétaro	27	10	Edif. 9 Auditiorio	QUERETARO	22	1543
35	Querétaro	27	3	Edif. 2 CIE	QUERETARO	22	2095
35	Querétaro	27	6	Edif. 5 Profesional Salones	QUERETARO	22	0
35	Querétaro	27	7	Edif. 6 Biblioteca	QUERETARO	22	5425
35	Querétaro	27	20	Edif. 19 Bioingeniería	QUERETARO	22	11417
35	Querétaro	27	9	Edif. 8 Salon de Congresos	QUERETARO	22	12282
35	Querétaro	27	11	Edif. 10 Medios	QUERETARO	22	0
35	Querétaro	27	19	Edif. 18 Estadio Borregos	QUERETARO	22	0
35	Querétaro	27	5	Edif. 4 Profesional	QUERETARO	22	0
35	Querétaro	27	21	Edif. 20 Alberca	QUERETARO	22	3349
35	Querétaro	27	8	Edif.7 Administrativo	QUERETARO	22	2472
35	Querétaro	27	17	Edif. 16 CIMA	QUERETARO	22	0
35	Querétaro	27	13	Edif. 12 Residencias	QUERETARO	22	0
35	Querétaro	27	14	Edif. 13 LDI	QUERETARO	22	0
35	Querétaro	27	15	Edif. 14 Arquitectura	QUERETARO	22	0
35	Querétaro	27	16	Edif. 15 Parque Tecnológico	QUERETARO	22	0
35	Querétaro	27	12	Edif. 11 Prepa	QUERETARO	22	0
35	Querétaro	27	22	Cancha 7 Cafetería Prepa	QUERETARO	22	0
35	Querétaro	27	18	Edif. 17 EGADE	QUERETARO	22	0
35	Querétaro	27	24	CAE	QUERETARO	22	0
35	Querétaro	27	23	CAE	QUERETARO	22	0
36	Querétaro	27	15	Edif. 14 Arquitectura	QUERETARO	22	117390
36	Querétaro	27	2	Edif. 1 Ing. Civil	QUERETARO	22	117371
36	Querétaro	27	21	Edif. 20 Alberca	QUERETARO	22	117333
36	Querétaro	27	5	Edif. 4 Profesional	QUERETARO	22	2610
36	Querétaro	27	8	Edif.7 Administrativo	QUERETARO	22	0
36	Querétaro	27	18	Edif. 17 EGADE	QUERETARO	22	0
36	Querétaro	27	3	Edif. 2 CIE	QUERETARO	22	0
36	Querétaro	27	17	Edif. 16 CIMA	QUERETARO	22	0
36	Querétaro	27	3	Edif. 2 CIE	QUERETARO	22	0
36	Querétaro	27	12	Edif. 11 Prepa	QUERETARO	22	0
36	Querétaro	27	11	Edif. 10 Medios	QUERETARO	22	5695
36	Querétaro	27	6	Edif. 5 Profesional Salones	QUERETARO	22	937
36	Querétaro	27	22	Cancha 7 Cafetería Prepa	QUERETARO	22	0
36	Querétaro	27	7	Edif. 6 Biblioteca	QUERETARO	22	0
36	Querétaro	27	23	CAE	QUERETARO	22	0
36	Querétaro	27	14	Edif. 13 LDI	QUERETARO	22	0
36	Querétaro	27	20	Edif. 19 Bioingeniería	QUERETARO	22	109166
36	Querétaro	27	9	Edif. 8 Salon de Congresos	QUERETARO	22	2419
36	Querétaro	27	19	Edif. 18 Estadio Borregos	QUERETARO	22	103840
36	Querétaro	27	4	Edif. 3 Profesional Salones	QUERETARO	22	0
36	Querétaro	27	13	Edif. 12 Residencias	QUERETARO	22	0
36	Querétaro	27	24	CAE	QUERETARO	22	56453
36	Querétaro	27	16	Edif. 15 Parque Tecnológico	QUERETARO	22	0
36	Querétaro	27	10	Edif. 9 Auditiorio	QUERETARO	22	193314
37	Querétaro	27	17	Edif. 16 CIMA	QUERETARO	22	0
37	Querétaro	27	2	Edif. 1 Ing. Civil	QUERETARO	22	22237
37	Querétaro	27	19	Edif. 18 Estadio Borregos	QUERETARO	22	32544
37	Querétaro	27	11	Edif. 10 Medios	QUERETARO	22	0
37	Querétaro	27	21	Edif. 20 Alberca	QUERETARO	22	0
37	Querétaro	27	6	Edif. 5 Profesional Salones	QUERETARO	22	2544
37	Querétaro	27	15	Edif. 14 Arquitectura	QUERETARO	22	0
37	Querétaro	27	23	CAE	QUERETARO	22	0
37	Querétaro	27	22	Cancha 7 Cafetería Prepa	QUERETARO	22	0
37	Querétaro	27	14	Edif. 13 LDI	QUERETARO	22	0
37	Querétaro	27	8	Edif.7 Administrativo	QUERETARO	22	0
37	Querétaro	27	7	Edif. 6 Biblioteca	QUERETARO	22	31242
37	Querétaro	27	16	Edif. 15 Parque Tecnológico	QUERETARO	22	0
37	Querétaro	27	12	Edif. 11 Prepa	QUERETARO	22	0
37	Querétaro	27	18	Edif. 17 EGADE	QUERETARO	22	0
37	Querétaro	27	13	Edif. 12 Residencias	QUERETARO	22	0
37	Querétaro	27	5	Edif. 4 Profesional	QUERETARO	22	0
37	Querétaro	27	4	Edif. 3 Profesional Salones	QUERETARO	22	35056
37	Querétaro	27	19	Edif. 18 Estadio Borregos	QUERETARO	22	0
37	Querétaro	27	3	Edif. 2 CIE	QUERETARO	22	0
37	Querétaro	27	24	CAE	QUERETARO	22	0
37	Querétaro	27	10	Edif. 9 Auditiorio	QUERETARO	22	16887
37	Querétaro	27	9	Edif. 8 Salon de Congresos	QUERETARO	22	0
38	Querétaro	27	3	Edif. 2 CIE	QUERETARO	22	14524
38	Querétaro	27	11	Edif. 10 Medios	QUERETARO	22	1041
38	Querétaro	27	13	Edif. 12 Residencias	QUERETARO	22	0
38	Querétaro	27	17	Edif. 16 CIMA	QUERETARO	22	20760
38	Querétaro	27	5	Edif. 4 Profesional	QUERETARO	22	31620
38	Querétaro	27	24	CAE	QUERETARO	22	0
38	Querétaro	27	15	Edif. 14 Arquitectura	QUERETARO	22	0
38	Querétaro	27	8	Edif.7 Administrativo	QUERETARO	22	8670
38	Querétaro	27	2	Edif. 1 Ing. Civil	QUERETARO	22	33677
38	Querétaro	27	19	Edif. 18 Estadio Borregos	QUERETARO	22	0
38	Querétaro	27	9	Edif. 8 Salon de Congresos	QUERETARO	22	0
38	Querétaro	27	4	Edif. 3 Profesional Salones	QUERETARO	22	16341
38	Querétaro	27	16	Edif. 15 Parque Tecnológico	QUERETARO	22	0
38	Querétaro	27	23	CAE	QUERETARO	22	0
38	Querétaro	27	21	Edif. 20 Alberca	QUERETARO	22	23567
38	Querétaro	27	6	Edif. 5 Profesional Salones	QUERETARO	22	34089
38	Querétaro	27	12	Edif. 11 Prepa	QUERETARO	22	0
38	Querétaro	27	14	Edif. 13 LDI	QUERETARO	22	0
38	Querétaro	27	22	Cancha 7 Cafetería Prepa	QUERETARO	22	0
38	Querétaro	27	7	Edif. 6 Biblioteca	QUERETARO	22	12206
38	Querétaro	27	18	Edif. 17 EGADE	QUERETARO	22	0
38	Querétaro	27	19	Edif. 18 Estadio Borregos	QUERETARO	22	29996
38	Querétaro	27	10	Edif. 9 Auditiorio	QUERETARO	22	5486
39	Querétaro	27	20	Edif. 19 Bioingeniería	QUERETARO	22	0
39	Querétaro	27	12	Edif. 11 Prepa	QUERETARO	22	0
39	Querétaro	27	21	Edif. 20 Alberca	QUERETARO	22	36661
39	Querétaro	27	22	Cancha 7 Cafetería Prepa	QUERETARO	22	0
39	Querétaro	27	11	Edif. 10 Medios	QUERETARO	22	0
39	Querétaro	27	4	Edif. 3 Profesional Salones	QUERETARO	22	11690
39	Querétaro	27	16	Edif. 15 Parque Tecnológico	QUERETARO	22	0
39	Querétaro	27	18	Edif. 17 EGADE	QUERETARO	22	0
39	Querétaro	27	3	Edif. 2 CIE	QUERETARO	22	13136
39	Querétaro	27	17	Edif. 16 CIMA	QUERETARO	22	0
39	Querétaro	27	14	Edif. 13 LDI	QUERETARO	22	0
39	Querétaro	27	7	Edif. 6 Biblioteca	QUERETARO	22	0
39	Querétaro	27	23	CAE	QUERETARO	22	0
39	Querétaro	27	9	Edif. 8 Salon de Congresos	QUERETARO	22	0
39	Querétaro	27	15	Edif. 14 Arquitectura	QUERETARO	22	0
39	Querétaro	27	2	Edif. 1 Ing. Civil	QUERETARO	22	0
39	Querétaro	27	8	Edif.7 Administrativo	QUERETARO	22	9866
39	Querétaro	27	6	Edif. 5 Profesional Salones	QUERETARO	22	6707
39	Querétaro	27	5	Edif. 4 Profesional	QUERETARO	22	0
39	Querétaro	27	24	CAE	QUERETARO	22	0
39	Querétaro	27	19	Edif. 18 Estadio Borregos	QUERETARO	22	7078
39	Querétaro	27	10	Edif. 9 Auditiorio	QUERETARO	22	0
39	Querétaro	27	13	Edif. 12 Residencias	QUERETARO	22	0
40	Querétaro	27	6	Edif. 5 Profesional Salones	QUERETARO	22	0
40	Querétaro	27	20	Edif. 19 Bioingeniería	QUERETARO	22	0
40	Querétaro	27	12	Edif. 11 Prepa	QUERETARO	22	0
40	Querétaro	27	16	Edif. 15 Parque Tecnológico	QUERETARO	22	0
40	Querétaro	27	2	Edif. 1 Ing. Civil	QUERETARO	22	0
40	Querétaro	27	17	Edif. 16 CIMA	QUERETARO	22	0
40	Querétaro	27	7	Edif. 6 Biblioteca	QUERETARO	22	0
40	Querétaro	27	9	Edif. 8 Salon de Congresos	QUERETARO	22	3386
40	Querétaro	27	13	Edif. 12 Residencias	QUERETARO	22	0
40	Querétaro	27	19	Edif. 18 Estadio Borregos	QUERETARO	22	0
40	Querétaro	27	3	Edif. 2 CIE	QUERETARO	22	23876
40	Querétaro	27	5	Edif. 4 Profesional	QUERETARO	22	18801
40	Querétaro	27	13	Edif. 12 Residencias	QUERETARO	22	0
40	Querétaro	27	10	Edif. 9 Auditiorio	QUERETARO	22	9986
40	Querétaro	27	18	Edif. 17 EGADE	QUERETARO	22	0
40	Querétaro	27	15	Edif. 14 Arquitectura	QUERETARO	22	5520
40	Querétaro	27	4	Edif. 3 Profesional Salones	QUERETARO	22	0
40	Querétaro	27	24	CAE	QUERETARO	22	0
40	Querétaro	27	23	CAE	QUERETARO	22	0
40	Querétaro	27	11	Edif. 10 Medios	QUERETARO	22	24664
40	Querétaro	27	21	Edif. 20 Alberca	QUERETARO	22	0
40	Querétaro	27	22	Cancha 7 Cafetería Prepa	QUERETARO	22	0
40	Querétaro	27	8	Edif.7 Administrativo	QUERETARO	22	67834
41	Querétaro	27	12	Edif. 11 Prepa	QUERETARO	22	0
41	Querétaro	27	11	Edif. 10 Medios	QUERETARO	22	0
41	Querétaro	27	20	Edif. 19 Bioingeniería	QUERETARO	22	0
41	Querétaro	27	21	Edif. 20 Alberca	QUERETARO	22	0
41	Querétaro	27	18	Edif. 17 EGADE	QUERETARO	22	0
41	Querétaro	27	22	Cancha 7 Cafetería Prepa	QUERETARO	22	0
41	Querétaro	27	5	Edif. 4 Profesional	QUERETARO	22	0
41	Querétaro	27	4	Edif. 3 Profesional Salones	QUERETARO	22	0
41	Querétaro	27	16	Edif. 15 Parque Tecnológico	QUERETARO	22	0
41	Querétaro	27	9	Edif. 8 Salon de Congresos	QUERETARO	22	0
41	Querétaro	27	17	Edif. 16 CIMA	QUERETARO	22	0
41	Querétaro	27	3	Edif. 2 CIE	QUERETARO	22	0
41	Querétaro	27	8	Edif.7 Administrativo	QUERETARO	22	0
41	Querétaro	27	19	Edif. 18 Estadio Borregos	QUERETARO	22	0
41	Querétaro	27	6	Edif. 5 Profesional Salones	QUERETARO	22	15017
41	Querétaro	27	10	Edif. 9 Auditiorio	QUERETARO	22	0
41	Querétaro	27	7	Edif. 6 Biblioteca	QUERETARO	22	0
41	Querétaro	27	14	Edif. 13 LDI	QUERETARO	22	0
41	Querétaro	27	2	Edif. 1 Ing. Civil	QUERETARO	22	0
41	Querétaro	27	14	Edif. 13 LDI	QUERETARO	22	0
41	Querétaro	27	12	Edif. 11 Prepa	QUERETARO	22	0
42	Querétaro	27	24	CAE	QUERETARO	22	0
42	Querétaro	27	23	CAE	QUERETARO	22	0
42	Querétaro	27	11	Edif. 10 Medios	QUERETARO	22	0
42	Querétaro	27	17	Edif. 16 CIMA	QUERETARO	22	0
42	Querétaro	27	16	Edif. 15 Parque Tecnológico	QUERETARO	22	0
42	Querétaro	27	18	Edif. 17 EGADE	QUERETARO	22	0
42	Querétaro	27	2	Edif. 1 Ing. Civil	QUERETARO	22	0
42	Querétaro	27	8	Edif.7 Administrativo	QUERETARO	22	0
42	Querétaro	27	9	Edif. 8 Salon de Congresos	QUERETARO	22	13744
42	Querétaro	27	12	Edif. 11 Prepa	QUERETARO	22	0
42	Querétaro	27	6	Edif. 5 Profesional Salones	QUERETARO	22	0
42	Querétaro	27	20	Edif. 19 Bioingeniería	QUERETARO	22	0
42	Querétaro	27	10	Edif. 9 Auditiorio	QUERETARO	22	0
42	Querétaro	27	19	Edif. 18 Estadio Borregos	QUERETARO	22	0
42	Querétaro	27	14	Edif. 13 LDI	QUERETARO	22	0
42	Querétaro	27	21	Edif. 20 Alberca	QUERETARO	22	0
42	Querétaro	27	15	Edif. 14 Arquitectura	QUERETARO	22	1697
42	Querétaro	27	4	Edif. 3 Profesional Salones	QUERETARO	22	0
42	Querétaro	27	7	Edif. 6 Biblioteca	QUERETARO	22	0
42	Querétaro	27	13	Edif. 12 Residencias	QUERETARO	22	0
42	Querétaro	27	5	Edif. 4 Profesional	QUERETARO	22	0
42	Querétaro	27	22	Cancha 7 Cafetería Prepa	QUERETARO	22	0
42	Querétaro	27	3	Edif. 2 CIE	QUERETARO	22	0
43	Querétaro	27	2	Edif. 1 Ing. Civil	QUERETARO	22	6399
43	Querétaro	27	10	Edif. 9 Auditiorio	QUERETARO	22	0
43	Querétaro	27	9	Edif. 8 Salon de Congresos	QUERETARO	22	13496
43	Querétaro	27	23	CAE	QUERETARO	22	1924
43	Querétaro	27	4	Edif. 3 Profesional Salones	QUERETARO	22	30647
43	Querétaro	27	3	Edif. 2 CIE	QUERETARO	22	7406
43	Querétaro	27	24	CAE	QUERETARO	22	0
43	Querétaro	27	8	Edif.7 Administrativo	QUERETARO	22	0
43	Querétaro	27	6	Edif. 5 Profesional Salones	QUERETARO	22	0
43	Querétaro	27	20	Edif. 19 Bioingeniería	QUERETARO	22	20580
43	Querétaro	27	16	Edif. 15 Parque Tecnológico	QUERETARO	22	5477
43	Querétaro	27	5	Edif. 4 Profesional	QUERETARO	22	44494
43	Querétaro	27	14	Edif. 13 LDI	QUERETARO	22	0
43	Querétaro	27	19	Edif. 18 Estadio Borregos	QUERETARO	22	4714
43	Querétaro	27	18	Edif. 17 EGADE	QUERETARO	22	0
43	Querétaro	27	12	Edif. 11 Prepa	QUERETARO	22	14434
43	Querétaro	27	22	Cancha 7 Cafetería Prepa	QUERETARO	22	0
43	Querétaro	27	11	Edif. 10 Medios	QUERETARO	22	5314
43	Querétaro	27	21	Edif. 20 Alberca	QUERETARO	22	22119
43	Querétaro	27	13	Edif. 12 Residencias	QUERETARO	22	0
43	Querétaro	27	15	Edif. 14 Arquitectura	QUERETARO	22	0
43	Querétaro	27	7	Edif. 6 Biblioteca	QUERETARO	22	16243
43	Querétaro	27	17	Edif. 16 CIMA	QUERETARO	22	0
44	Querétaro	27	2	Edif. 1 Ing. Civil	QUERETARO	22	9201
44	Querétaro	27	7	Edif. 6 Biblioteca	QUERETARO	22	0
44	Querétaro	27	21	Edif. 20 Alberca	QUERETARO	22	15591
44	Querétaro	27	3	Edif. 2 CIE	QUERETARO	22	0
44	Querétaro	27	13	Edif. 12 Residencias	QUERETARO	22	0
44	Querétaro	27	8	Edif.7 Administrativo	QUERETARO	22	0
44	Querétaro	27	24	CAE	QUERETARO	22	0
44	Querétaro	27	16	Edif. 15 Parque Tecnológico	QUERETARO	22	27326
44	Querétaro	27	4	Edif. 3 Profesional Salones	QUERETARO	22	0
44	Querétaro	27	5	Edif. 4 Profesional	QUERETARO	22	0
44	Querétaro	27	23	CAE	QUERETARO	22	0
44	Querétaro	27	9	Edif. 8 Salon de Congresos	QUERETARO	22	0
44	Querétaro	27	15	Edif. 14 Arquitectura	QUERETARO	22	0
44	Querétaro	27	11	Edif. 10 Medios	QUERETARO	22	0
44	Querétaro	27	18	Edif. 17 EGADE	QUERETARO	22	5614
44	Querétaro	27	12	Edif. 11 Prepa	QUERETARO	22	0
44	Querétaro	27	17	Edif. 16 CIMA	QUERETARO	22	0
44	Querétaro	27	14	Edif. 13 LDI	QUERETARO	22	8794
44	Querétaro	27	19	Edif. 18 Estadio Borregos	QUERETARO	22	0
44	Querétaro	27	20	Edif. 19 Bioingeniería	QUERETARO	22	10303
44	Querétaro	27	10	Edif. 9 Auditiorio	QUERETARO	22	25731
44	Querétaro	27	6	Edif. 5 Profesional Salones	QUERETARO	22	29807
45	Querétaro	27	14	Edif. 13 LDI	QUERETARO	22	0
45	Querétaro	27	8	Edif.7 Administrativo	QUERETARO	22	0
45	Querétaro	27	5	Edif. 4 Profesional	QUERETARO	22	0
45	Querétaro	27	9	Edif. 8 Salon de Congresos	QUERETARO	22	0
45	Querétaro	27	13	Edif. 12 Residencias	QUERETARO	22	0
45	Querétaro	27	24	CAE	QUERETARO	22	0
45	Querétaro	27	23	CAE	QUERETARO	22	0
45	Querétaro	27	7	Edif. 6 Biblioteca	QUERETARO	22	0
45	Querétaro	27	2	Edif. 1 Ing. Civil	QUERETARO	22	0
45	Querétaro	27	18	Edif. 17 EGADE	QUERETARO	22	0
45	Querétaro	27	12	Edif. 11 Prepa	QUERETARO	22	0
45	Querétaro	27	19	Edif. 18 Estadio Borregos	QUERETARO	22	0
45	Querétaro	27	11	Edif. 10 Medios	QUERETARO	22	0
45	Querétaro	27	16	Edif. 15 Parque Tecnológico	QUERETARO	22	0
45	Querétaro	27	22	Cancha 7 Cafetería Prepa	QUERETARO	22	0
45	Querétaro	27	4	Edif. 3 Profesional Salones	QUERETARO	22	0
45	Querétaro	27	15	Edif. 14 Arquitectura	QUERETARO	22	0
45	Querétaro	27	3	Edif. 2 CIE	QUERETARO	22	0
45	Querétaro	27	6	Edif. 5 Profesional Salones	QUERETARO	22	0
45	Querétaro	27	17	Edif. 16 CIMA	QUERETARO	22	0
45	Querétaro	27	21	Edif. 20 Alberca	QUERETARO	22	0
45	Querétaro	27	20	Edif. 19 Bioingeniería	QUERETARO	22	0
45	Querétaro	27	10	Edif. 9 Auditiorio	QUERETARO	22	0
46	Querétaro	27	17	Edif. 16 CIMA	QUERETARO	22	0
46	Querétaro	27	22	Cancha 7 Cafetería Prepa	QUERETARO	22	11919
46	Querétaro	27	13	Edif. 12 Residencias	QUERETARO	22	0
46	Querétaro	27	7	Edif. 6 Biblioteca	QUERETARO	22	0
46	Querétaro	27	18	Edif. 17 EGADE	QUERETARO	22	3776
46	Querétaro	27	8	Edif.7 Administrativo	QUERETARO	22	0
46	Querétaro	27	4	Edif. 3 Profesional Salones	QUERETARO	22	0
46	Querétaro	27	12	Edif. 11 Prepa	QUERETARO	22	0
46	Querétaro	27	14	Edif. 13 LDI	QUERETARO	22	0
46	Querétaro	27	19	Edif. 18 Estadio Borregos	QUERETARO	22	0
46	Querétaro	27	3	Edif. 2 CIE	QUERETARO	22	0
46	Querétaro	27	5	Edif. 4 Profesional	QUERETARO	22	0
46	Querétaro	27	16	Edif. 15 Parque Tecnológico	QUERETARO	22	5451
46	Querétaro	27	11	Edif. 10 Medios	QUERETARO	22	0
46	Querétaro	27	9	Edif. 8 Salon de Congresos	QUERETARO	22	0
46	Querétaro	27	15	Edif. 14 Arquitectura	QUERETARO	22	0
46	Querétaro	27	2	Edif. 1 Ing. Civil	QUERETARO	22	0
46	Querétaro	27	24	CAE	QUERETARO	22	0
46	Querétaro	27	6	Edif. 5 Profesional Salones	QUERETARO	22	0
46	Querétaro	27	10	Edif. 9 Auditiorio	QUERETARO	22	0
46	Querétaro	27	20	Edif. 19 Bioingeniería	QUERETARO	22	0
46	Querétaro	27	21	Edif. 20 Alberca	QUERETARO	22	0
46	Querétaro	27	23	CAE	QUERETARO	22	0
47	Querétaro	27	4	Edif. 3 Profesional Salones	QUERETARO	22	0
47	Querétaro	27	7	Edif. 6 Biblioteca	QUERETARO	22	9321
47	Querétaro	27	2	Edif. 1 Ing. Civil	QUERETARO	22	0
47	Querétaro	27	11	Edif. 10 Medios	QUERETARO	22	0
47	Querétaro	27	14	Edif. 13 LDI	QUERETARO	22	0
47	Querétaro	27	12	Edif. 11 Prepa	QUERETARO	22	0
47	Querétaro	27	9	Edif. 8 Salon de Congresos	QUERETARO	22	0
47	Querétaro	27	10	Edif. 9 Auditiorio	QUERETARO	22	0
47	Querétaro	27	23	CAE	QUERETARO	22	0
47	Querétaro	27	6	Edif. 5 Profesional Salones	QUERETARO	22	0
47	Querétaro	27	22	Cancha 7 Cafetería Prepa	QUERETARO	22	0
47	Querétaro	27	20	Edif. 19 Bioingeniería	QUERETARO	22	0
47	Querétaro	27	21	Edif. 20 Alberca	QUERETARO	22	0
47	Querétaro	27	16	Edif. 15 Parque Tecnológico	QUERETARO	22	0
47	Querétaro	27	15	Edif. 14 Arquitectura	QUERETARO	22	0
47	Querétaro	27	13	Edif. 12 Residencias	QUERETARO	22	0
47	Querétaro	27	17	Edif. 16 CIMA	QUERETARO	22	0
47	Querétaro	27	19	Edif. 18 Estadio Borregos	QUERETARO	22	0
47	Querétaro	27	8	Edif.7 Administrativo	QUERETARO	22	0
47	Querétaro	27	3	Edif. 2 CIE	QUERETARO	22	6467
47	Querétaro	27	5	Edif. 4 Profesional	QUERETARO	22	0
47	Querétaro	27	24	CAE	QUERETARO	22	0
47	Querétaro	27	18	Edif. 17 EGADE	QUERETARO	22	0
48	Querétaro	27	2	Edif. 1 Ing. Civil	QUERETARO	22	12099
48	Querétaro	27	19	Edif. 18 Estadio Borregos	QUERETARO	22	0
48	Querétaro	27	4	Edif. 3 Profesional Salones	QUERETARO	22	21223
48	Querétaro	27	14	Edif. 13 LDI	QUERETARO	22	0
48	Querétaro	27	23	CAE	QUERETARO	22	0
48	Querétaro	27	7	Edif. 6 Biblioteca	QUERETARO	22	28007
48	Querétaro	27	9	Edif. 8 Salon de Congresos	QUERETARO	22	44734
48	Querétaro	27	12	Edif. 11 Prepa	QUERETARO	22	0
48	Querétaro	27	20	Edif. 19 Bioingeniería	QUERETARO	22	0
48	Querétaro	27	24	CAE	QUERETARO	22	0
48	Querétaro	27	3	Edif. 2 CIE	QUERETARO	22	16736
48	Querétaro	27	11	Edif. 10 Medios	QUERETARO	22	26589
48	Querétaro	27	18	Edif. 17 EGADE	QUERETARO	22	0
48	Querétaro	27	15	Edif. 14 Arquitectura	QUERETARO	22	0
48	Querétaro	27	6	Edif. 5 Profesional Salones	QUERETARO	22	6926
48	Querétaro	27	16	Edif. 15 Parque Tecnológico	QUERETARO	22	0
48	Querétaro	27	10	Edif. 9 Auditiorio	QUERETARO	22	73967
48	Querétaro	27	22	Cancha 7 Cafetería Prepa	QUERETARO	22	0
48	Querétaro	27	21	Edif. 20 Alberca	QUERETARO	22	2829
48	Querétaro	27	8	Edif.7 Administrativo	QUERETARO	22	29250
48	Querétaro	27	5	Edif. 4 Profesional	QUERETARO	22	0
48	Querétaro	27	13	Edif. 12 Residencias	QUERETARO	22	5747
48	Querétaro	27	17	Edif. 16 CIMA	QUERETARO	22	0
49	Querétaro	27	12	Edif. 11 Prepa	QUERETARO	22	6981
49	Querétaro	27	16	Edif. 15 Parque Tecnológico	QUERETARO	22	0
49	Querétaro	27	20	Edif. 19 Bioingeniería	QUERETARO	22	0
49	Querétaro	27	14	Edif. 13 LDI	QUERETARO	22	0
49	Querétaro	27	19	Edif. 18 Estadio Borregos	QUERETARO	22	0
49	Querétaro	27	5	Edif. 4 Profesional	QUERETARO	22	0
49	Querétaro	27	17	Edif. 16 CIMA	QUERETARO	22	0
49	Querétaro	27	15	Edif. 14 Arquitectura	QUERETARO	22	0
49	Querétaro	27	10	Edif. 9 Auditiorio	QUERETARO	22	0
49	Querétaro	27	22	Cancha 7 Cafetería Prepa	QUERETARO	22	0
49	Querétaro	27	9	Edif. 8 Salon de Congresos	QUERETARO	22	0
49	Querétaro	27	18	Edif. 17 EGADE	QUERETARO	22	0
49	Querétaro	27	13	Edif. 12 Residencias	QUERETARO	22	0
49	Querétaro	27	6	Edif. 5 Profesional Salones	QUERETARO	22	0
49	Querétaro	27	3	Edif. 2 CIE	QUERETARO	22	0
49	Querétaro	27	11	Edif. 10 Medios	QUERETARO	22	0
49	Querétaro	27	4	Edif. 3 Profesional Salones	QUERETARO	22	0
49	Querétaro	27	2	Edif. 1 Ing. Civil	QUERETARO	22	0
49	Querétaro	27	21	Edif. 20 Alberca	QUERETARO	22	0
49	Querétaro	27	8	Edif.7 Administrativo	QUERETARO	22	0
49	Querétaro	27	23	CAE	QUERETARO	22	0
49	Querétaro	27	24	CAE	QUERETARO	22	0
49	Querétaro	27	7	Edif. 6 Biblioteca	QUERETARO	22	0
50	Querétaro	27	9	Edif. 8 Salon de Congresos	QUERETARO	22	0
50	Querétaro	27	6	Edif. 5 Profesional Salones	QUERETARO	22	0
50	Querétaro	27	10	Edif. 9 Auditiorio	QUERETARO	22	0
50	Querétaro	27	23	CAE	QUERETARO	22	0
50	Querétaro	27	8	Edif.7 Administrativo	QUERETARO	22	0
50	Querétaro	27	4	Edif. 3 Profesional Salones	QUERETARO	22	0
50	Querétaro	27	20	Edif. 19 Bioingeniería	QUERETARO	22	0
50	Querétaro	27	22	Cancha 7 Cafetería Prepa	QUERETARO	22	0
50	Querétaro	27	24	CAE	QUERETARO	22	0
50	Querétaro	27	3	Edif. 2 CIE	QUERETARO	22	0
50	Querétaro	27	2	Edif. 1 Ing. Civil	QUERETARO	22	0
50	Querétaro	27	18	Edif. 17 EGADE	QUERETARO	22	0
50	Querétaro	27	17	Edif. 16 CIMA	QUERETARO	22	0
50	Querétaro	27	12	Edif. 11 Prepa	QUERETARO	22	0
50	Querétaro	27	13	Edif. 12 Residencias	QUERETARO	22	0
50	Querétaro	27	7	Edif. 6 Biblioteca	QUERETARO	22	0
50	Querétaro	27	14	Edif. 13 LDI	QUERETARO	22	0
50	Querétaro	27	16	Edif. 15 Parque Tecnológico	QUERETARO	22	0
50	Querétaro	27	21	Edif. 20 Alberca	QUERETARO	22	0
50	Querétaro	27	19	Edif. 18 Estadio Borregos	QUERETARO	22	0
50	Querétaro	27	14	Edif. 13 LDI	QUERETARO	22	0
50	Querétaro	27	5	Edif. 4 Profesional	QUERETARO	22	0
50	Querétaro	27	11	Edif. 10 Medios	QUERETARO	22	0
55	Querétaro	27	20	Edif. 19 Bioingeniería	QUERETARO	22	183206
55	Querétaro	27	5	Edif. 4 Profesional	QUERETARO	22	137319
55	Querétaro	27	19	Edif. 18 Estadio Borregos	QUERETARO	22	6806
55	Querétaro	27	14	Edif. 13 LDI	QUERETARO	22	7963
55	Querétaro	27	12	Edif. 11 Prepa	QUERETARO	22	0
55	Querétaro	27	22	Cancha 7 Cafetería Prepa	QUERETARO	22	0
55	Querétaro	27	21	Edif. 20 Alberca	QUERETARO	22	165386
55	Querétaro	27	3	Edif. 2 CIE	QUERETARO	22	110006
55	Querétaro	27	4	Edif. 3 Profesional Salones	QUERETARO	22	97564
55	Querétaro	27	23	CAE	QUERETARO	22	0
55	Querétaro	27	2	Edif. 1 Ing. Civil	QUERETARO	22	195900
55	Querétaro	27	15	Edif. 14 Arquitectura	QUERETARO	22	4817
55	Querétaro	27	13	Edif. 12 Residencias	QUERETARO	22	138081
55	Querétaro	27	9	Edif. 8 Salon de Congresos	QUERETARO	22	1979507
55	Querétaro	27	10	Edif. 9 Auditiorio	QUERETARO	22	1350514
55	Querétaro	27	11	Edif. 10 Medios	QUERETARO	22	208414
55	Querétaro	27	6	Edif. 5 Profesional Salones	QUERETARO	22	244701
55	Querétaro	27	7	Edif. 6 Biblioteca	QUERETARO	22	266117
55	Querétaro	27	16	Edif. 15 Parque Tecnológico	QUERETARO	22	0
55	Querétaro	27	8	Edif.7 Administrativo	QUERETARO	22	146550
55	Querétaro	27	24	CAE	QUERETARO	22	0
55	Querétaro	27	18	Edif. 17 EGADE	QUERETARO	22	0
55	Querétaro	27	17	Edif. 16 CIMA	QUERETARO	22	82929
56	Querétaro	27	6	Edif. 5 Profesional Salones	QUERETARO	22	174797
56	Querétaro	27	9	Edif. 8 Salon de Congresos	QUERETARO	22	1155077
56	Querétaro	27	11	Edif. 10 Medios	QUERETARO	22	469984
56	Querétaro	27	13	Edif. 12 Residencias	QUERETARO	22	29876
56	Querétaro	27	18	Edif. 17 EGADE	QUERETARO	22	81990
56	Querétaro	27	17	Edif. 16 CIMA	QUERETARO	22	19346
56	Querétaro	27	5	Edif. 4 Profesional	QUERETARO	22	420073
56	Querétaro	27	12	Edif. 11 Prepa	QUERETARO	22	127633
56	Querétaro	27	8	Edif.7 Administrativo	QUERETARO	22	15523
56	Querétaro	27	24	CAE	QUERETARO	22	24189
56	Querétaro	27	2	Edif. 1 Ing. Civil	QUERETARO	22	383203
56	Querétaro	27	14	Edif. 13 LDI	QUERETARO	22	0
56	Querétaro	27	22	Cancha 7 Cafetería Prepa	QUERETARO	22	0
56	Querétaro	27	23	CAE	QUERETARO	22	14721
56	Querétaro	27	3	Edif. 2 CIE	QUERETARO	22	657896
56	Querétaro	27	15	Edif. 14 Arquitectura	QUERETARO	22	59254
56	Querétaro	27	7	Edif. 6 Biblioteca	QUERETARO	22	0
56	Querétaro	27	4	Edif. 3 Profesional Salones	QUERETARO	22	409076
56	Querétaro	27	16	Edif. 15 Parque Tecnológico	QUERETARO	22	0
56	Querétaro	27	10	Edif. 9 Auditiorio	QUERETARO	22	956100
56	Querétaro	27	20	Edif. 19 Bioingeniería	QUERETARO	22	620683
56	Querétaro	27	19	Edif. 18 Estadio Borregos	QUERETARO	22	97603
56	Querétaro	27	21	Edif. 20 Alberca	QUERETARO	22	26263
63	Querétaro	27	8	Edif.7 Administrativo	QUERETARO	22	0
63	Querétaro	27	18	Edif. 17 EGADE	QUERETARO	22	0
63	Querétaro	27	9	Edif. 8 Salon de Congresos	QUERETARO	22	0
63	Querétaro	27	0	Unidentified	QUERETARO	22	0
63	Querétaro	27	12	Edif. 11 Prepa	QUERETARO	22	0
63	Querétaro	27	15	Edif. 14 Arquitectura	QUERETARO	22	0
63	Querétaro	27	10	Edif. 9 Auditiorio	QUERETARO	22	0
63	Querétaro	27	17	Edif. 16 CIMA	QUERETARO	22	7560
63	Querétaro	27	16	Edif. 15 Parque Tecnológico	QUERETARO	22	0
63	Querétaro	27	20	Edif. 19 Bioingeniería	QUERETARO	22	0
63	Querétaro	27	4	Edif. 3 Profesional Salones	QUERETARO	22	0
63	Querétaro	27	24	CAE	QUERETARO	22	0
63	Querétaro	27	21	Edif. 20 Alberca	QUERETARO	22	0
63	Querétaro	27	13	Edif. 12 Residencias	QUERETARO	22	8700
63	Querétaro	27	7	Edif. 6 Biblioteca	QUERETARO	22	0
63	Querétaro	27	11	Edif. 10 Medios	QUERETARO	22	0
63	Querétaro	27	0	Unidentified	QUERETARO	22	0
63	Querétaro	27	3	Edif. 2 CIE	QUERETARO	22	0
63	Querétaro	27	19	Edif. 18 Estadio Borregos	QUERETARO	22	0
63	Querétaro	27	5	Edif. 4 Profesional	QUERETARO	22	0
63	Querétaro	27	6	Edif. 5 Profesional Salones	QUERETARO	22	0
63	Querétaro	27	13	Edif. 12 Residencias	QUERETARO	22	0
63	Querétaro	27	2	Edif. 1 Ing. Civil	QUERETARO	22	0
64	Querétaro	27	8	Edif.7 Administrativo	QUERETARO	22	0
64	Querétaro	27	6	Edif. 5 Profesional Salones	QUERETARO	22	0
64	Querétaro	27	2	Edif. 1 Ing. Civil	QUERETARO	22	0
64	Querétaro	27	11	Edif. 10 Medios	QUERETARO	22	0
64	Querétaro	27	3	Edif. 2 CIE	QUERETARO	22	77340
64	Querétaro	27	9	Edif. 8 Salon de Congresos	QUERETARO	22	77340
64	Querétaro	27	10	Edif. 9 Auditiorio	QUERETARO	22	77340
64	Querétaro	27	15	Edif. 14 Arquitectura	QUERETARO	22	77340
64	Querétaro	27	4	Edif. 3 Profesional Salones	QUERETARO	22	56550
64	Querétaro	27	20	Edif. 19 Bioingeniería	QUERETARO	22	56550
64	Querétaro	27	7	Edif. 6 Biblioteca	QUERETARO	22	56550
64	Querétaro	27	13	Edif. 12 Residencias	QUERETARO	22	56550
64	Querétaro	27	21	Edif. 20 Alberca	QUERETARO	22	0
64	Querétaro	27	19	Edif. 18 Estadio Borregos	QUERETARO	22	0
64	Querétaro	27	5	Edif. 4 Profesional	QUERETARO	22	0
64	Querétaro	27	14	Edif. 13 LDI	QUERETARO	22	0
64	Querétaro	27	17	Edif. 16 CIMA	QUERETARO	22	2559
64	Querétaro	27	16	Edif. 15 Parque Tecnológico	QUERETARO	22	2559
64	Querétaro	27	12	Edif. 11 Prepa	QUERETARO	22	2559
64	Querétaro	27	18	Edif. 17 EGADE	QUERETARO	22	2559
64	Querétaro	27	0	Unidentified	QUERETARO	22	13594
64	Querétaro	27	0	Unidentified	QUERETARO	22	13594
64	Querétaro	27	24	CAE	QUERETARO	22	13594
65	Querétaro	27	6	Edif. 5 Profesional Salones	QUERETARO	22	0
65	Querétaro	27	0	Unidentified	QUERETARO	22	0
65	Querétaro	27	2	Edif. 1 Ing. Civil	QUERETARO	22	0
65	Querétaro	27	12	Edif. 11 Prepa	QUERETARO	22	0
65	Querétaro	27	15	Edif. 14 Arquitectura	QUERETARO	22	0
65	Querétaro	27	7	Edif. 6 Biblioteca	QUERETARO	22	0
65	Querétaro	27	0	Unidentified	QUERETARO	22	0
65	Querétaro	27	3	Edif. 2 CIE	QUERETARO	22	0
65	Querétaro	27	5	Edif. 4 Profesional	QUERETARO	22	0
65	Querétaro	27	24	CAE	QUERETARO	22	0
65	Querétaro	27	11	Edif. 10 Medios	QUERETARO	22	0
65	Querétaro	27	9	Edif. 8 Salon de Congresos	QUERETARO	22	0
65	Querétaro	27	19	Edif. 18 Estadio Borregos	QUERETARO	22	0
65	Querétaro	27	14	Edif. 13 LDI	QUERETARO	22	0
65	Querétaro	27	17	Edif. 16 CIMA	QUERETARO	22	0
65	Querétaro	27	4	Edif. 3 Profesional Salones	QUERETARO	22	0
65	Querétaro	27	18	Edif. 17 EGADE	QUERETARO	22	17571
65	Querétaro	27	8	Edif.7 Administrativo	QUERETARO	22	17571
65	Querétaro	27	16	Edif. 15 Parque Tecnológico	QUERETARO	22	17571
65	Querétaro	27	10	Edif. 9 Auditiorio	QUERETARO	22	17571
65	Querétaro	27	20	Edif. 19 Bioingeniería	QUERETARO	22	0
65	Querétaro	27	21	Edif. 20 Alberca	QUERETARO	22	0
65	Querétaro	27	13	Edif. 12 Residencias	QUERETARO	22	0
66	Querétaro	27	8	Edif.7 Administrativo	QUERETARO	22	0
66	Querétaro	27	3	Edif. 2 CIE	QUERETARO	22	0
66	Querétaro	27	14	Edif. 13 LDI	QUERETARO	22	0
66	Querétaro	27	13	Edif. 12 Residencias	QUERETARO	22	0
66	Querétaro	27	21	Edif. 20 Alberca	QUERETARO	22	0
66	Querétaro	27	19	Edif. 18 Estadio Borregos	QUERETARO	22	0
66	Querétaro	27	17	Edif. 16 CIMA	QUERETARO	22	0
66	Querétaro	27	24	CAE	QUERETARO	22	0
66	Querétaro	27	5	Edif. 4 Profesional	QUERETARO	22	0
66	Querétaro	27	4	Edif. 3 Profesional Salones	QUERETARO	22	0
66	Querétaro	27	20	Edif. 19 Bioingeniería	QUERETARO	22	0
66	Querétaro	27	0	Unidentified	QUERETARO	22	0
66	Querétaro	27	15	Edif. 14 Arquitectura	QUERETARO	22	0
66	Querétaro	27	9	Edif. 8 Salon de Congresos	QUERETARO	22	0
66	Querétaro	27	10	Edif. 9 Auditiorio	QUERETARO	22	0
66	Querétaro	27	12	Edif. 11 Prepa	QUERETARO	22	0
66	Querétaro	27	9	Edif. 8 Salon de Congresos	QUERETARO	22	0
66	Querétaro	27	18	Edif. 17 EGADE	QUERETARO	22	0
66	Querétaro	27	6	Edif. 5 Profesional Salones	QUERETARO	22	0
66	Querétaro	27	22	Cancha 7 Cafetería Prepa	QUERETARO	22	0
66	Querétaro	27	2	Edif. 1 Ing. Civil	QUERETARO	22	0
66	Querétaro	27	6	Edif. 5 Profesional Salones	QUERETARO	22	0
66	Querétaro	27	16	Edif. 15 Parque Tecnológico	QUERETARO	22	0
67	Querétaro	27	18	Edif. 17 EGADE	QUERETARO	22	0
67	Querétaro	27	14	Edif. 13 LDI	QUERETARO	22	0
67	Querétaro	27	23	CAE	QUERETARO	22	0
67	Querétaro	27	12	Edif. 11 Prepa	QUERETARO	22	0
67	Querétaro	27	8	Edif.7 Administrativo	QUERETARO	22	0
67	Querétaro	27	9	Edif. 8 Salon de Congresos	QUERETARO	22	0
67	Querétaro	27	5	Edif. 4 Profesional	QUERETARO	22	0
67	Querétaro	27	24	CAE	QUERETARO	22	0
67	Querétaro	27	6	Edif. 5 Profesional Salones	QUERETARO	22	0
67	Querétaro	27	15	Edif. 14 Arquitectura	QUERETARO	22	0
67	Querétaro	27	7	Edif. 6 Biblioteca	QUERETARO	22	0
67	Querétaro	27	17	Edif. 16 CIMA	QUERETARO	22	0
67	Querétaro	27	0	Unidentified	QUERETARO	22	0
67	Querétaro	27	2	Edif. 1 Ing. Civil	QUERETARO	22	0
67	Querétaro	27	13	Edif. 12 Residencias	QUERETARO	22	0
67	Querétaro	27	4	Edif. 3 Profesional Salones	QUERETARO	22	0
67	Querétaro	27	10	Edif. 9 Auditiorio	QUERETARO	22	0
67	Querétaro	27	19	Edif. 18 Estadio Borregos	QUERETARO	22	0
67	Querétaro	27	3	Edif. 2 CIE	QUERETARO	22	0
67	Querétaro	27	22	Cancha 7 Cafetería Prepa	QUERETARO	22	0
67	Querétaro	27	21	Edif. 20 Alberca	QUERETARO	22	0
67	Querétaro	27	16	Edif. 15 Parque Tecnológico	QUERETARO	22	0
69	Querétaro	27	21	Edif. 20 Alberca	QUERETARO	22	0
69	Querétaro	27	0	Unidentified	QUERETARO	22	0
69	Querétaro	27	18	Edif. 17 EGADE	QUERETARO	22	0
69	Querétaro	27	2	Edif. 1 Ing. Civil	QUERETARO	22	0
69	Querétaro	27	17	Edif. 16 CIMA	QUERETARO	22	0
69	Querétaro	27	9	Edif. 8 Salon de Congresos	QUERETARO	22	0
69	Querétaro	27	22	Cancha 7 Cafetería Prepa	QUERETARO	22	0
69	Querétaro	27	0	Unidentified	QUERETARO	22	0
69	Querétaro	27	0	Unidentified	QUERETARO	22	0
69	Querétaro	27	14	Edif. 13 LDI	QUERETARO	22	0
69	Querétaro	27	16	Edif. 15 Parque Tecnológico	QUERETARO	22	0
69	Querétaro	27	0	Unidentified	QUERETARO	22	0
69	Querétaro	27	4	Edif. 3 Profesional Salones	QUERETARO	22	0
69	Querétaro	27	0	Unidentified	QUERETARO	22	0
69	Querétaro	27	15	Edif. 14 Arquitectura	QUERETARO	22	0
69	Querétaro	27	24	CAE	QUERETARO	22	0
69	Querétaro	27	20	Edif. 19 Bioingeniería	QUERETARO	22	0
69	Querétaro	27	3	Edif. 2 CIE	QUERETARO	22	0
69	Querétaro	27	14	Edif. 13 LDI	QUERETARO	22	0
69	Querétaro	27	10	Edif. 9 Auditiorio	QUERETARO	22	0
69	Querétaro	27	12	Edif. 11 Prepa	QUERETARO	22	0
69	Querétaro	27	9	Edif. 8 Salon de Congresos	QUERETARO	22	0
70	Querétaro	27	23	CAE	QUERETARO	22	0
70	Querétaro	27	16	Edif. 15 Parque Tecnológico	QUERETARO	22	0
70	Querétaro	27	24	CAE	QUERETARO	22	0
70	Querétaro	27	13	Edif. 12 Residencias	QUERETARO	22	0
70	Querétaro	27	11	Edif. 10 Medios	QUERETARO	22	0
70	Querétaro	27	7	Edif. 6 Biblioteca	QUERETARO	22	0
70	Querétaro	27	19	Edif. 18 Estadio Borregos	QUERETARO	22	0
70	Querétaro	27	4	Edif. 3 Profesional Salones	QUERETARO	22	0
70	Querétaro	27	5	Edif. 4 Profesional	QUERETARO	22	0
70	Querétaro	27	3	Edif. 2 CIE	QUERETARO	22	0
70	Querétaro	27	20	Edif. 19 Bioingeniería	QUERETARO	22	0
70	Querétaro	27	9	Edif. 8 Salon de Congresos	QUERETARO	22	0
70	Querétaro	27	18	Edif. 17 EGADE	QUERETARO	22	0
70	Querétaro	27	6	Edif. 5 Profesional Salones	QUERETARO	22	0
70	Querétaro	27	22	Cancha 7 Cafetería Prepa	QUERETARO	22	0
70	Querétaro	27	21	Edif. 20 Alberca	QUERETARO	22	0
70	Querétaro	27	12	Edif. 11 Prepa	QUERETARO	22	0
70	Querétaro	27	17	Edif. 16 CIMA	QUERETARO	22	0
70	Querétaro	27	14	Edif. 13 LDI	QUERETARO	22	0
70	Querétaro	27	10	Edif. 9 Auditiorio	QUERETARO	22	0
70	Querétaro	27	15	Edif. 14 Arquitectura	QUERETARO	22	0
71	Querétaro	27	12	Edif. 11 Prepa	QUERETARO	22	0
71	Querétaro	27	4	Edif. 3 Profesional Salones	QUERETARO	22	0
71	Querétaro	27	0	Unidentified	QUERETARO	22	0
71	Querétaro	27	23	CAE	QUERETARO	22	0
71	Querétaro	27	2	Edif. 1 Ing. Civil	QUERETARO	22	0
71	Querétaro	27	13	Edif. 12 Residencias	QUERETARO	22	0
71	Querétaro	27	20	Edif. 19 Bioingeniería	QUERETARO	22	0
71	Querétaro	27	17	Edif. 16 CIMA	QUERETARO	22	0
71	Querétaro	27	19	Edif. 18 Estadio Borregos	QUERETARO	22	0
71	Querétaro	27	11	Edif. 10 Medios	QUERETARO	22	0
71	Querétaro	27	0	Unidentified	QUERETARO	22	0
71	Querétaro	27	5	Edif. 4 Profesional	QUERETARO	22	0
71	Querétaro	27	24	CAE	QUERETARO	22	0
71	Querétaro	27	21	Edif. 20 Alberca	QUERETARO	22	0
71	Querétaro	27	0	Unidentified	QUERETARO	22	0
71	Querétaro	27	6	Edif. 5 Profesional Salones	QUERETARO	22	0
71	Querétaro	27	9	Edif. 8 Salon de Congresos	QUERETARO	22	0
71	Querétaro	27	22	Cancha 7 Cafetería Prepa	QUERETARO	22	0
71	Querétaro	27	18	Edif. 17 EGADE	QUERETARO	22	0
71	Querétaro	27	7	Edif. 6 Biblioteca	QUERETARO	22	0
71	Querétaro	27	10	Edif. 9 Auditiorio	QUERETARO	22	0
71	Querétaro	27	3	Edif. 2 CIE	QUERETARO	22	0
71	Querétaro	27	8	Edif.7 Administrativo	QUERETARO	22	0
72	Querétaro	27	12	Edif. 11 Prepa	QUERETARO	22	0
72	Querétaro	27	17	Edif. 16 CIMA	QUERETARO	22	0
72	Querétaro	27	0	Unidentified	QUERETARO	22	0
72	Querétaro	27	18	Edif. 17 EGADE	QUERETARO	22	0
72	Querétaro	27	21	Edif. 20 Alberca	QUERETARO	22	0
72	Querétaro	27	5	Edif. 4 Profesional	QUERETARO	22	0
72	Querétaro	27	16	Edif. 15 Parque Tecnológico	QUERETARO	22	0
72	Querétaro	27	2	Edif. 1 Ing. Civil	QUERETARO	22	0
72	Querétaro	27	8	Edif.7 Administrativo	QUERETARO	22	0
72	Querétaro	27	11	Edif. 10 Medios	QUERETARO	22	0
72	Querétaro	27	0	Unidentified	QUERETARO	22	0
72	Querétaro	27	14	Edif. 13 LDI	QUERETARO	22	0
72	Querétaro	27	10	Edif. 9 Auditiorio	QUERETARO	22	0
72	Querétaro	27	4	Edif. 3 Profesional Salones	QUERETARO	22	0
72	Querétaro	27	9	Edif. 8 Salon de Congresos	QUERETARO	22	0
72	Querétaro	27	7	Edif. 6 Biblioteca	QUERETARO	22	0
72	Querétaro	27	13	Edif. 12 Residencias	QUERETARO	22	0
72	Querétaro	27	6	Edif. 5 Profesional Salones	QUERETARO	22	0
72	Querétaro	27	24	CAE	QUERETARO	22	0
72	Querétaro	27	14	Edif. 13 LDI	QUERETARO	22	0
72	Querétaro	27	19	Edif. 18 Estadio Borregos	QUERETARO	22	0
72	Querétaro	27	3	Edif. 2 CIE	QUERETARO	22	0
73	Querétaro	27	15	Edif. 14 Arquitectura	QUERETARO	22	4899
73	Querétaro	27	3	Edif. 2 CIE	QUERETARO	22	4899
73	Querétaro	27	5	Edif. 4 Profesional	QUERETARO	22	4899
73	Querétaro	27	18	Edif. 17 EGADE	QUERETARO	22	4899
73	Querétaro	27	19	Edif. 18 Estadio Borregos	QUERETARO	22	4899
73	Querétaro	27	17	Edif. 16 CIMA	QUERETARO	22	4899
73	Querétaro	27	2	Edif. 1 Ing. Civil	QUERETARO	22	4899
73	Querétaro	27	21	Edif. 20 Alberca	QUERETARO	22	4899
73	Querétaro	27	12	Edif. 11 Prepa	QUERETARO	22	4899
73	Querétaro	27	5	Edif. 4 Profesional	QUERETARO	22	4899
73	Querétaro	27	9	Edif. 8 Salon de Congresos	QUERETARO	22	4899
73	Querétaro	27	13	Edif. 12 Residencias	QUERETARO	22	4899
73	Querétaro	27	22	Cancha 7 Cafetería Prepa	QUERETARO	22	4899
73	Querétaro	27	24	CAE	QUERETARO	22	4899
73	Querétaro	27	7	Edif. 6 Biblioteca	QUERETARO	22	4899
73	Querétaro	27	3	Edif. 2 CIE	QUERETARO	22	4899
73	Querétaro	27	11	Edif. 10 Medios	QUERETARO	22	4899
73	Querétaro	27	14	Edif. 13 LDI	QUERETARO	22	4899
73	Querétaro	27	10	Edif. 9 Auditiorio	QUERETARO	22	4899
73	Querétaro	27	16	Edif. 15 Parque Tecnológico	QUERETARO	22	4899
73	Querétaro	27	23	CAE	QUERETARO	22	4899
74	Querétaro	27	7	Edificio 2	QUERETARO	22	0
74	Querétaro	27	23	Edificio 8	QUERETARO	22	0
74	Querétaro	27	16	Edif. 15 Parque Tecnológico	QUERETARO	22	0
74	Querétaro	27	21	Edif. 20 Alberca	QUERETARO	22	0
74	Querétaro	27	8	Edif.7 Administrativo	QUERETARO	22	0
74	Querétaro	27	5	Edificio 1	QUERETARO	22	0
74	Querétaro	27	20	Edif. 19 Bioingeniería	QUERETARO	22	0
74	Querétaro	27	13	Edif. 12 Residencias	QUERETARO	22	0
74	Querétaro	27	0	Unidentified	QUERETARO	22	0
74	Querétaro	27	18	Edif. 17 EGADE	QUERETARO	22	0
74	Querétaro	27	17	Edif. 16 CIMA	QUERETARO	22	0
74	Querétaro	27	12	Edif. 11 Prepa	QUERETARO	22	0
74	Querétaro	27	10	Edif. 9 Auditiorio	QUERETARO	22	0
74	Querétaro	27	4	Edif. 3 Profesional Salones	QUERETARO	22	0
74	Querétaro	27	6	Edif. 5 Profesional Salones	QUERETARO	22	0
74	Querétaro	27	7	Edif. 6 Biblioteca	QUERETARO	22	0
74	Querétaro	27	11	Edif. 10 Medios	QUERETARO	22	0
74	Querétaro	27	5	Edif. 4 Profesional	QUERETARO	22	0
74	Querétaro	27	23	CAE	QUERETARO	22	0
74	Querétaro	27	14	Edif. 13 LDI	QUERETARO	22	0
74	Querétaro	27	19	Edif. 18 Estadio Borregos	QUERETARO	22	0
74	Querétaro	27	24	CAE	QUERETARO	22	0
74	Querétaro	27	15	Edif. 14 Arquitectura	QUERETARO	22	0
75	Querétaro	27	7	Edif. 6 Biblioteca	QUERETARO	22	8036
75	Querétaro	27	13	Edif. 12 Residencias	QUERETARO	22	8036
75	Querétaro	27	14	Edif. 13 LDI	QUERETARO	22	8036
75	Querétaro	27	24	CAE	QUERETARO	22	8036
75	Querétaro	27	8	Edif.7 Administrativo	QUERETARO	22	8036
75	Querétaro	27	16	Edif. 15 Parque Tecnológico	QUERETARO	22	8036
75	Querétaro	27	6	Edif. 5 Profesional Salones	QUERETARO	22	8036
75	Querétaro	27	18	Edif. 17 EGADE	QUERETARO	22	8036
75	Querétaro	27	20	Edif. 19 Bioingeniería	QUERETARO	22	8036
75	Querétaro	27	0	Unidentified	QUERETARO	22	8036
75	Querétaro	27	17	Edif. 16 CIMA	QUERETARO	22	8036
75	Querétaro	27	23	CAE	QUERETARO	22	8036
75	Querétaro	27	5	Edif. 4 Profesional	QUERETARO	22	8036
75	Querétaro	27	21	Edif. 20 Alberca	QUERETARO	22	8036
75	Querétaro	27	2	Edif. 1 Ing. Civil	QUERETARO	22	8036
75	Querétaro	27	10	Edif. 9 Auditiorio	QUERETARO	22	8036
75	Querétaro	27	11	Edif. 10 Medios	QUERETARO	22	8036
75	Querétaro	27	12	Edif. 11 Prepa	QUERETARO	22	8036
75	Querétaro	27	9	Edif. 8 Salon de Congresos	QUERETARO	22	8036
75	Querétaro	27	15	Edif. 14 Arquitectura	QUERETARO	22	8036
75	Querétaro	27	19	Edif. 18 Estadio Borregos	QUERETARO	22	8036
76	Querétaro	27	12	Edif. 11 Prepa	QUERETARO	22	0
76	Querétaro	27	19	Edif. 18 Estadio Borregos	QUERETARO	22	0
76	Querétaro	27	16	Edif. 15 Parque Tecnológico	QUERETARO	22	0
76	Querétaro	27	10	Edif. 9 Auditiorio	QUERETARO	22	0
76	Querétaro	27	0	Unidentified	QUERETARO	22	0
76	Querétaro	27	9	Edif. 8 Salon de Congresos	QUERETARO	22	0
76	Querétaro	27	11	Edif. 10 Medios	QUERETARO	22	0
76	Querétaro	27	3	Edif. 2 CIE	QUERETARO	22	0
76	Querétaro	27	24	CAE	QUERETARO	22	0
76	Querétaro	27	20	Edif. 19 Bioingeniería	QUERETARO	22	0
76	Querétaro	27	8	Edif.7 Administrativo	QUERETARO	22	0
76	Querétaro	27	7	Edif. 6 Biblioteca	QUERETARO	22	0
76	Querétaro	27	4	Edif. 3 Profesional Salones	QUERETARO	22	0
76	Querétaro	27	23	CAE	QUERETARO	22	0
76	Querétaro	27	15	Edif. 14 Arquitectura	QUERETARO	22	0
76	Querétaro	27	0	Unidentified	QUERETARO	22	0
76	Querétaro	27	6	Edif. 5 Profesional Salones	QUERETARO	22	0
76	Querétaro	27	2	Edif. 1 Ing. Civil	QUERETARO	22	0
76	Querétaro	27	14	Edif. 13 LDI	QUERETARO	22	0
76	Querétaro	27	5	Edif. 4 Profesional	QUERETARO	22	0
76	Querétaro	27	11	Edif. 10 Medios	QUERETARO	22	0
77	Querétaro	27	24	CAE	QUERETARO	22	147381
77	Querétaro	27	10	Edif. 9 Auditiorio	QUERETARO	22	147381
77	Querétaro	27	6	Edif. 5 Profesional Salones	QUERETARO	22	147381
77	Querétaro	27	3	Edif. 2 CIE	QUERETARO	22	147381
77	Querétaro	27	20	Edif. 19 Bioingeniería	QUERETARO	22	147381
77	Querétaro	27	9	Edif. 8 Salon de Congresos	QUERETARO	22	147381
77	Querétaro	27	2	Edif. 1 Ing. Civil	QUERETARO	22	147381
77	Querétaro	27	13	Edif. 12 Residencias	QUERETARO	22	147381
77	Querétaro	27	0	Unidentified	QUERETARO	22	147381
77	Querétaro	27	18	Edif. 17 EGADE	QUERETARO	22	147381
77	Querétaro	27	5	Edif. 4 Profesional	QUERETARO	22	147381
77	Querétaro	27	11	Edif. 10 Medios	QUERETARO	22	147381
77	Querétaro	27	14	Edif. 13 LDI	QUERETARO	22	147381
77	Querétaro	27	15	Edif. 14 Arquitectura	QUERETARO	22	147381
77	Querétaro	27	17	Edif. 16 CIMA	QUERETARO	22	147381
77	Querétaro	27	8	Edif.7 Administrativo	QUERETARO	22	147381
77	Querétaro	27	7	Edif. 6 Biblioteca	QUERETARO	22	147381
77	Querétaro	27	12	Edif. 11 Prepa	QUERETARO	22	147381
77	Querétaro	27	16	Edif. 15 Parque Tecnológico	QUERETARO	22	147381
77	Querétaro	27	18	Edif. 17 EGADE	QUERETARO	22	147381
77	Querétaro	27	4	Edif. 3 Profesional Salones	QUERETARO	22	147381
78	Querétaro	27	14	Edif. 13 LDI	QUERETARO	22	30034
78	Querétaro	27	18	Edif. 17 EGADE	QUERETARO	22	30034
78	Querétaro	27	23	CAE	QUERETARO	22	30034
78	Querétaro	27	9	Edif. 8 Salon de Congresos	QUERETARO	22	30034
78	Querétaro	27	8	Edif.7 Administrativo	QUERETARO	22	0
78	Querétaro	27	6	Edif. 5 Profesional Salones	QUERETARO	22	0
78	Querétaro	27	15	Edif. 14 Arquitectura	QUERETARO	22	0
78	Querétaro	27	3	Edif. 2 CIE	QUERETARO	22	0
78	Querétaro	27	24	CAE	QUERETARO	22	2995
78	Querétaro	27	7	Edif. 6 Biblioteca	QUERETARO	22	2995
78	Querétaro	27	12	Edif. 11 Prepa	QUERETARO	22	2995
78	Querétaro	27	2	Edif. 1 Ing. Civil	QUERETARO	22	2995
78	Querétaro	27	20	Edif. 19 Bioingeniería	QUERETARO	22	0
78	Querétaro	27	19	Edif. 18 Estadio Borregos	QUERETARO	22	0
78	Querétaro	27	11	Edif. 10 Medios	QUERETARO	22	0
78	Querétaro	27	5	Edif. 4 Profesional	QUERETARO	22	0
78	Querétaro	27	10	Edif. 9 Auditiorio	QUERETARO	22	0
78	Querétaro	27	16	Edif. 15 Parque Tecnológico	QUERETARO	22	0
78	Querétaro	27	13	Edif. 12 Residencias	QUERETARO	22	0
78	Querétaro	27	17	Edif. 16 CIMA	QUERETARO	22	0
78	Querétaro	27	4	Edif. 3 Profesional Salones	QUERETARO	22	0
8	SLP	33	1	Colector principal	SAN LUIS POTOSI	24	0
10	SLP	33	1	Colector principal	SAN LUIS POTOSI	24	0
12	SLP	33	1	Colector principal	SAN LUIS POTOSI	24	0
15	SLP	33	1	Colector principal	SAN LUIS POTOSI	24	3042
16	SLP	33	1	Colector principal	SAN LUIS POTOSI	24	0
17	SLP	33	1	Colector principal	SAN LUIS POTOSI	24	1143
18	SLP	33	1	Colector principal	SAN LUIS POTOSI	24	0
19	SLP	33	1	Colector principal	SAN LUIS POTOSI	24	0
20	SLP	33	1	Colector principal	SAN LUIS POTOSI	24	0
21	SLP	33	1	Colector principal	SAN LUIS POTOSI	24	0
22	SLP	33	1	Colector principal	SAN LUIS POTOSI	24	0
23	SLP	33	1	Colector principal	SAN LUIS POTOSI	24	0
24	SLP	33	1	Colector principal	SAN LUIS POTOSI	24	0
25	SLP	33	1	Colector principal	SAN LUIS POTOSI	24	0
26	SLP	33	1	Colector principal	SAN LUIS POTOSI	24	0
27	SLP	33	1	Colector principal	SAN LUIS POTOSI	24	0
28	SLP	33	1	Colector principal	SAN LUIS POTOSI	24	0
29	SLP	33	1	Colector principal	SAN LUIS POTOSI	24	0
29	SLP	33	0	Unidentified	SAN LUIS POTOSI	24	0
30	SLP	33	0	Unidentified	SAN LUIS POTOSI	24	0
30	SLP	33	1	Colector principal	SAN LUIS POTOSI	24	0
31	SLP	33	1	Colector principal	SAN LUIS POTOSI	24	0
31	SLP	33	7	PEI	SAN LUIS POTOSI	24	0
32	SLP	33	1	Colector principal	SAN LUIS POTOSI	24	0
32	SLP	33	7	PEI	SAN LUIS POTOSI	24	0
33	SLP	33	7	PEI	SAN LUIS POTOSI	24	0
33	SLP	33	1	Colector principal	SAN LUIS POTOSI	24	0
34	SLP	33	7	PEI	SAN LUIS POTOSI	24	0
34	SLP	33	1	Colector principal	SAN LUIS POTOSI	24	0
35	SLP	33	7	PEI	SAN LUIS POTOSI	24	0
35	SLP	33	1	Colector principal	SAN LUIS POTOSI	24	0
36	SLP	33	1	Colector principal	SAN LUIS POTOSI	24	0
36	SLP	33	7	PEI	SAN LUIS POTOSI	24	0
37	SLP	33	3	Edificio 2	SAN LUIS POTOSI	24	0
37	SLP	33	2	Edificio 1	SAN LUIS POTOSI	24	0
37	SLP	33	4	Edificio 3	SAN LUIS POTOSI	24	0
37	SLP	33	7	PEI	SAN LUIS POTOSI	24	0
38	SLP	33	4	Edificio 3	SAN LUIS POTOSI	24	0
38	SLP	33	7	PEI	SAN LUIS POTOSI	24	0
38	SLP	33	2	Edificio 1	SAN LUIS POTOSI	24	0
38	SLP	33	3	Edificio 2	SAN LUIS POTOSI	24	0
39	SLP	33	7	PEI	SAN LUIS POTOSI	24	0
39	SLP	33	2	Edificio 1	SAN LUIS POTOSI	24	0
39	SLP	33	3	Edificio 2	SAN LUIS POTOSI	24	0
39	SLP	33	4	Edificio 3	SAN LUIS POTOSI	24	0
40	SLP	33	3	Edificio 2	SAN LUIS POTOSI	24	0
40	SLP	33	2	Edificio 1	SAN LUIS POTOSI	24	0
40	SLP	33	7	PEI	SAN LUIS POTOSI	24	39086
40	SLP	33	4	Edificio 3	SAN LUIS POTOSI	24	0
41	SLP	33	2	Edificio 1	SAN LUIS POTOSI	24	0
41	SLP	33	7	PEI	SAN LUIS POTOSI	24	29117
41	SLP	33	3	Edificio 2	SAN LUIS POTOSI	24	0
41	SLP	33	4	Edificio 3	SAN LUIS POTOSI	24	0
42	SLP	33	7	PEI	SAN LUIS POTOSI	24	0
42	SLP	33	4	Edificio 3	SAN LUIS POTOSI	24	0
42	SLP	33	3	Edificio 2	SAN LUIS POTOSI	24	0
42	SLP	33	2	Edificio 1	SAN LUIS POTOSI	24	0
43	SLP	33	3	Edificio 2	SAN LUIS POTOSI	24	0
43	SLP	33	7	PEI	SAN LUIS POTOSI	24	0
43	SLP	33	4	Edificio 3	SAN LUIS POTOSI	24	0
43	SLP	33	2	Edificio 1	SAN LUIS POTOSI	24	0
44	SLP	33	4	Edificio 3	SAN LUIS POTOSI	24	9733
44	SLP	33	3	Edificio 2	SAN LUIS POTOSI	24	0
44	SLP	33	7	PEI	SAN LUIS POTOSI	24	6810
44	SLP	33	2	Edificio 1	SAN LUIS POTOSI	24	74734
45	SLP	33	4	Edificio 3	SAN LUIS POTOSI	24	0
45	SLP	33	3	Edificio 2	SAN LUIS POTOSI	24	293019
45	SLP	33	2	Edificio 1	SAN LUIS POTOSI	24	397611
45	SLP	33	7	PEI	SAN LUIS POTOSI	24	0
45	SLP	33	2	Edificio 1	SAN LUIS POTOSI	24	286701
46	SLP	33	7	PEI	SAN LUIS POTOSI	24	30849
46	SLP	33	4	Edificio 3	SAN LUIS POTOSI	24	27163
46	SLP	33	3	Edificio 2	SAN LUIS POTOSI	24	0
46	SLP	33	2	Edificio 1	SAN LUIS POTOSI	24	0
47	SLP	33	7	PEI	SAN LUIS POTOSI	24	0
47	SLP	33	2	Edificio 1	SAN LUIS POTOSI	24	11336
47	SLP	33	3	Edificio 2	SAN LUIS POTOSI	24	0
47	SLP	33	4	Edificio 3	SAN LUIS POTOSI	24	8001
48	SLP	33	4	Edificio 3	SAN LUIS POTOSI	24	0
48	SLP	33	2	Edificio 1	SAN LUIS POTOSI	24	0
48	SLP	33	7	PEI	SAN LUIS POTOSI	24	0
48	SLP	33	3	Edificio 2	SAN LUIS POTOSI	24	0
49	SLP	33	2	Edificio 1	SAN LUIS POTOSI	24	47516
49	SLP	33	3	Edificio 2	SAN LUIS POTOSI	24	0
49	SLP	33	4	Edificio 3	SAN LUIS POTOSI	24	0
49	SLP	33	7	PEI	SAN LUIS POTOSI	24	0
50	SLP	33	2	Edificio 1	SAN LUIS POTOSI	24	0
50	SLP	33	3	Edificio 2	SAN LUIS POTOSI	24	0
50	SLP	33	7	PEI	SAN LUIS POTOSI	24	0
50	SLP	33	4	Edificio 3	SAN LUIS POTOSI	24	0
55	SLP	33	7	PEI	SAN LUIS POTOSI	24	0
55	SLP	33	2	Edificio 1	SAN LUIS POTOSI	24	212696
55	SLP	33	3	Edificio 2	SAN LUIS POTOSI	24	193740
55	SLP	33	4	Edificio 3	SAN LUIS POTOSI	24	0
56	SLP	33	7	PEI	SAN LUIS POTOSI	24	0
56	SLP	33	4	Edificio 3	SAN LUIS POTOSI	24	184320
56	SLP	33	3	Edificio 2	SAN LUIS POTOSI	24	571517
56	SLP	33	2	Edificio 1	SAN LUIS POTOSI	24	1298696
63	SLP	33	7	PEI	SAN LUIS POTOSI	24	0
63	SLP	33	3	Edificio 2	SAN LUIS POTOSI	24	300025
63	SLP	33	2	Edificio 1	SAN LUIS POTOSI	24	76247
63	SLP	33	4	Edificio 3	SAN LUIS POTOSI	24	0
64	SLP	33	0	Unidentified	SAN LUIS POTOSI	24	0
64	SLP	33	2	Edificio 1	SAN LUIS POTOSI	24	0
64	SLP	33	4	Edificio 3	SAN LUIS POTOSI	24	94646
64	SLP	33	7	PEI	SAN LUIS POTOSI	24	0
65	SLP	33	0	Unidentified	SAN LUIS POTOSI	24	0
65	SLP	33	0	Unidentified	SAN LUIS POTOSI	24	0
65	SLP	33	7	PEI	SAN LUIS POTOSI	24	0
65	SLP	33	4	Edificio 3	SAN LUIS POTOSI	24	0
66	SLP	33	2	Edificio 1	SAN LUIS POTOSI	24	13063
66	SLP	33	3	Edificio 2	SAN LUIS POTOSI	24	13063
66	SLP	33	4	Edificio 3	SAN LUIS POTOSI	24	13063
66	SLP	33	7	PEI	SAN LUIS POTOSI	24	13063
67	SLP	33	2	Edificio 1	SAN LUIS POTOSI	24	3407
67	SLP	33	4	Edificio 3	SAN LUIS POTOSI	24	3407
67	SLP	33	7	PEI	SAN LUIS POTOSI	24	3407
67	SLP	33	3	Edificio 2	SAN LUIS POTOSI	24	3407
69	SLP	33	7	PEI	SAN LUIS POTOSI	24	5644
69	SLP	33	3	Edificio 2	SAN LUIS POTOSI	24	5644
69	SLP	33	2	Edificio 1	SAN LUIS POTOSI	24	5644
69	SLP	33	4	Edificio 3	SAN LUIS POTOSI	24	5644
70	SLP	33	3	Edificio 2	SAN LUIS POTOSI	24	0
70	SLP	33	7	PEI	SAN LUIS POTOSI	24	0
70	SLP	33	4	Edificio 3	SAN LUIS POTOSI	24	0
70	SLP	33	2	Edificio 1	SAN LUIS POTOSI	24	0
71	SLP	33	4	Edificio 3	SAN LUIS POTOSI	24	0
71	SLP	33	3	Edificio 2	SAN LUIS POTOSI	24	0
71	SLP	33	2	Edificio 1	SAN LUIS POTOSI	24	0
71	SLP	33	7	PEI	SAN LUIS POTOSI	24	0
72	SLP	33	2	Edificio 1	SAN LUIS POTOSI	24	0
72	SLP	33	7	PEI	SAN LUIS POTOSI	24	0
72	SLP	33	3	Edificio 2	SAN LUIS POTOSI	24	0
72	SLP	33	4	Edificio 3	SAN LUIS POTOSI	24	0
73	SLP	33	4	Edificio 3	SAN LUIS POTOSI	24	0
73	SLP	33	7	PEI	SAN LUIS POTOSI	24	0
73	SLP	33	2	Edificio 1	SAN LUIS POTOSI	24	0
73	SLP	33	3	Edificio 2	SAN LUIS POTOSI	24	0
74	SLP	33	3	Edificio 2	SAN LUIS POTOSI	24	0
74	SLP	33	2	Edificio 1	SAN LUIS POTOSI	24	0
74	SLP	33	7	PEI	SAN LUIS POTOSI	24	0
74	SLP	33	4	Edificio 3	SAN LUIS POTOSI	24	0
75	SLP	33	2	Edificio 1	SAN LUIS POTOSI	24	0
75	SLP	33	4	Edificio 3	SAN LUIS POTOSI	24	0
75	SLP	33	3	Edificio 2	SAN LUIS POTOSI	24	0
75	SLP	33	7	PEI	SAN LUIS POTOSI	24	0
76	SLP	33	7	PEI	SAN LUIS POTOSI	24	0
76	SLP	33	3	Edificio 2	SAN LUIS POTOSI	24	0
76	SLP	33	2	Edificio 1	SAN LUIS POTOSI	24	0
76	SLP	33	4	Edificio 3	SAN LUIS POTOSI	24	0
77	SLP	33	4	Edificio 3	SAN LUIS POTOSI	24	0
77	SLP	33	7	PEI	SAN LUIS POTOSI	24	0
77	SLP	33	2	Edificio 1	SAN LUIS POTOSI	24	0
77	SLP	33	3	Edificio 2	SAN LUIS POTOSI	24	0
78	SLP	33	4	Edificio 3	SAN LUIS POTOSI	24	19696
78	SLP	33	2	Edificio 1	SAN LUIS POTOSI	24	19696
78	SLP	33	3	Edificio 2	SAN LUIS POTOSI	24	19696
78	SLP	33	7	PEI	SAN LUIS POTOSI	24	19696
24	Sinaloa	32	1	Colector 1	SINALOA	25	0
25	Sinaloa	32	1	Colector 1	SINALOA	25	0
26	Sinaloa	32	5	Edificio 3 Administrativo	SINALOA	25	0
27	Sinaloa	32	1	Colector 1	SINALOA	25	0
28	Sinaloa	32	1	Colector 1	SINALOA	25	0
29	Sinaloa	32	1	Colector 1	SINALOA	25	0
30	Sinaloa	32	1	Colector 1	SINALOA	25	0
31	Sinaloa	32	1	Colector 1	SINALOA	25	0
32	Sinaloa	32	1	Colector 1	SINALOA	25	0
33	Sinaloa	32	1	Colector 1	SINALOA	25	6945
34	Sinaloa	32	1	Colector 1	SINALOA	25	0
35	Sinaloa	32	6	Edificio 1 Preparatoria	SINALOA	25	0
35	Sinaloa	32	7	Cafeteria	SINALOA	25	0
35	Sinaloa	32	4	Edificio 2 Profesional	SINALOA	25	0
37	Sinaloa	32	6	Edificio 1 Preparatoria	SINALOA	25	14531
37	Sinaloa	32	2	Colector 2 (Edificio PEIS)	SINALOA	25	4419
37	Sinaloa	32	4	Edificio 2 Profesional	SINALOA	25	14386
37	Sinaloa	32	3	Edificio Life	SINALOA	25	3097
37	Sinaloa	32	5	Edificio 3 Administrativo	SINALOA	25	21599
37	Sinaloa	32	7	Cafeteria	SINALOA	25	9004
38	Sinaloa	32	3	Edificio Life	SINALOA	25	0
38	Sinaloa	32	2	Colector 2 (Edificio PEIS)	SINALOA	25	0
38	Sinaloa	32	4	Edificio 2 Profesional	SINALOA	25	0
38	Sinaloa	32	5	Edificio 3 Administrativo	SINALOA	25	0
38	Sinaloa	32	6	Edificio 1 Preparatoria	SINALOA	25	0
38	Sinaloa	32	7	Cafeteria	SINALOA	25	0
39	Sinaloa	32	7	Cafeteria	SINALOA	25	0
39	Sinaloa	32	6	Edificio 1 Preparatoria	SINALOA	25	0
39	Sinaloa	32	5	Edificio 3 Administrativo	SINALOA	25	0
39	Sinaloa	32	3	Edificio Life	SINALOA	25	0
39	Sinaloa	32	4	Edificio 2 Profesional	SINALOA	25	0
39	Sinaloa	32	8	Edificio PEIS	SINALOA	25	0
40	Sinaloa	32	6	Edificio 1 Preparatoria	SINALOA	25	0
40	Sinaloa	32	8	Edificio PEIS	SINALOA	25	0
40	Sinaloa	32	3	Edificio Life	SINALOA	25	0
40	Sinaloa	32	4	Edificio 2 Profesional	SINALOA	25	18540
40	Sinaloa	32	7	Cafeteria	SINALOA	25	0
40	Sinaloa	32	5	Edificio 3 Administrativo	SINALOA	25	0
41	Sinaloa	32	8	Edificio PEIS	SINALOA	25	0
41	Sinaloa	32	6	Edificio 1 Preparatoria	SINALOA	25	0
41	Sinaloa	32	7	Cafeteria	SINALOA	25	0
41	Sinaloa	32	5	Edificio 3 Administrativo	SINALOA	25	0
41	Sinaloa	32	4	Edificio 2 Profesional	SINALOA	25	0
41	Sinaloa	32	3	Edificio Life	SINALOA	25	0
42	Sinaloa	32	3	Edificio Life	SINALOA	25	0
42	Sinaloa	32	6	Edificio 1 Preparatoria	SINALOA	25	24081
42	Sinaloa	32	7	Cafeteria	SINALOA	25	0
42	Sinaloa	32	8	Edificio PEIS	SINALOA	25	0
42	Sinaloa	32	4	Edificio 2 Profesional	SINALOA	25	0
42	Sinaloa	32	5	Edificio 3 Administrativo	SINALOA	25	0
43	Sinaloa	32	7	Cafeteria	SINALOA	25	0
43	Sinaloa	32	8	Edificio PEIS	SINALOA	25	0
43	Sinaloa	32	4	Edificio 2 Profesional	SINALOA	25	0
43	Sinaloa	32	6	Edificio 1 Preparatoria	SINALOA	25	0
43	Sinaloa	32	3	Edificio Life	SINALOA	25	0
43	Sinaloa	32	5	Edificio 3 Administrativo	SINALOA	25	0
44	Sinaloa	32	6	Edificio 1 Preparatoria	SINALOA	25	21699
44	Sinaloa	32	8	Edificio PEIS	SINALOA	25	31320
44	Sinaloa	32	3	Edificio Life	SINALOA	25	5456
44	Sinaloa	32	4	Edificio 2 Profesional	SINALOA	25	59336
44	Sinaloa	32	5	Edificio 3 Administrativo	SINALOA	25	0
44	Sinaloa	32	7	Cafeteria	SINALOA	25	0
45	Sinaloa	32	4	Edificio 2 Profesional	SINALOA	25	0
45	Sinaloa	32	7	Cafeteria	SINALOA	25	0
45	Sinaloa	32	5	Edificio 3 Administrativo	SINALOA	25	0
45	Sinaloa	32	6	Edificio 1 Preparatoria	SINALOA	25	0
45	Sinaloa	32	2	Colector 2 (Edificio PEIS)	SINALOA	25	0
45	Sinaloa	32	3	Edificio Life	SINALOA	25	0
45	Sinaloa	32	8	Edificio PEIS	SINALOA	25	0
45	Sinaloa	32	4	Edificio 2 Profesional	SINALOA	25	0
46	Sinaloa	32	7	Cafeteria	SINALOA	25	0
46	Sinaloa	32	8	Edificio PEIS	SINALOA	25	0
46	Sinaloa	32	4	Edificio 2 Profesional	SINALOA	25	0
46	Sinaloa	32	5	Edificio 3 Administrativo	SINALOA	25	0
46	Sinaloa	32	6	Edificio 1 Preparatoria	SINALOA	25	0
46	Sinaloa	32	3	Edificio Life	SINALOA	25	0
47	Sinaloa	32	5	Edificio 3 Administrativo	SINALOA	25	0
47	Sinaloa	32	4	Edificio 2 Profesional	SINALOA	25	0
47	Sinaloa	32	3	Edificio Life	SINALOA	25	0
47	Sinaloa	32	8	Edificio PEIS	SINALOA	25	0
47	Sinaloa	32	6	Edificio 1 Preparatoria	SINALOA	25	0
47	Sinaloa	32	7	Cafeteria	SINALOA	25	0
48	Sinaloa	32	3	Edificio Life	SINALOA	25	0
48	Sinaloa	32	4	Edificio 2 Profesional	SINALOA	25	0
48	Sinaloa	32	5	Edificio 3 Administrativo	SINALOA	25	33291
48	Sinaloa	32	3	Edificio Life	SINALOA	25	0
48	Sinaloa	32	6	Edificio 1 Preparatoria	SINALOA	25	0
48	Sinaloa	32	7	Cafeteria	SINALOA	25	0
49	Sinaloa	32	8	Edificio PEIS	SINALOA	25	0
49	Sinaloa	32	7	Cafeteria	SINALOA	25	0
49	Sinaloa	32	6	Edificio 1 Preparatoria	SINALOA	25	0
49	Sinaloa	32	4	Edificio 2 Profesional	SINALOA	25	0
49	Sinaloa	32	5	Edificio 3 Administrativo	SINALOA	25	12000
49	Sinaloa	32	3	Edificio Life	SINALOA	25	98966
50	Sinaloa	32	7	Cafeteria	SINALOA	25	0
50	Sinaloa	32	5	Edificio 3 Administrativo	SINALOA	25	0
50	Sinaloa	32	4	Edificio 2 Profesional	SINALOA	25	0
50	Sinaloa	32	3	Edificio Life	SINALOA	25	52749
50	Sinaloa	32	2	Colector 2 (Edificio PEIS)	SINALOA	25	0
50	Sinaloa	32	6	Edificio 1 Preparatoria	SINALOA	25	0
55	Sinaloa	32	4	Edificio 2 Profesional	SINALOA	25	0
55	Sinaloa	32	6	Edificio 1 Preparatoria	SINALOA	25	0
55	Sinaloa	32	8	Edificio PEIS	SINALOA	25	11747
55	Sinaloa	32	5	Edificio 3 Administrativo	SINALOA	25	19059
55	Sinaloa	32	7	Cafeteria	SINALOA	25	0
55	Sinaloa	32	3	Edificio Life	SINALOA	25	0
56	Sinaloa	32	3	Edificio Life	SINALOA	25	18656
56	Sinaloa	32	5	Edificio 3 Administrativo	SINALOA	25	72201
56	Sinaloa	32	7	Cafeteria	SINALOA	25	37406
56	Sinaloa	32	6	Edificio 1 Preparatoria	SINALOA	25	0
63	Sinaloa	32	3	Edificio Life	SINALOA	25	0
63	Sinaloa	32	8	Edificio PEIS	SINALOA	25	0
63	Sinaloa	32	5	Edificio 3 Administrativo	SINALOA	25	0
63	Sinaloa	32	4	Edificio 2 Profesional	SINALOA	25	0
63	Sinaloa	32	6	Edificio 1 Preparatoria	SINALOA	25	0
63	Sinaloa	32	7	Cafeteria	SINALOA	25	0
64	Sinaloa	32	6	Edificio 1 Preparatoria	SINALOA	25	0
64	Sinaloa	32	7	Cafeteria	SINALOA	25	0
64	Sinaloa	32	4	Edificio 2 Profesional	SINALOA	25	0
64	Sinaloa	32	5	Edificio 3 Administrativo	SINALOA	25	0
64	Sinaloa	32	2	Colector 2 (Edificio PEIS)	SINALOA	25	0
64	Sinaloa	32	3	Edificio Life	SINALOA	25	0
65	Sinaloa	32	6	Edificio 1 Preparatoria	SINALOA	25	0
65	Sinaloa	32	3	Edificio Life	SINALOA	25	0
65	Sinaloa	32	5	Edificio 3 Administrativo	SINALOA	25	188563
65	Sinaloa	32	6	Edificio 1 Preparatoria	SINALOA	25	0
65	Sinaloa	32	2	Colector 2 (Edificio PEIS)	SINALOA	25	0
66	Sinaloa	32	5	Edificio 3 Administrativo	SINALOA	25	0
66	Sinaloa	32	6	Edificio 1 Preparatoria	SINALOA	25	0
66	Sinaloa	32	7	Cafeteria	SINALOA	25	0
66	Sinaloa	32	8	Edificio PEIS	SINALOA	25	0
66	Sinaloa	32	0	Unidentified	SINALOA	25	0
66	Sinaloa	32	3	Edificio Life	SINALOA	25	0
67	Sinaloa	32	4	Edificio 2 Profesional	SINALOA	25	0
67	Sinaloa	32	6	Edificio 1 Preparatoria	SINALOA	25	0
67	Sinaloa	32	5	Edificio 3 Administrativo	SINALOA	25	0
67	Sinaloa	32	8	Edificio PEIS	SINALOA	25	0
67	Sinaloa	32	3	Edificio Life	SINALOA	25	0
67	Sinaloa	32	7	Cafeteria	SINALOA	25	0
69	Sinaloa	32	8	Edificio PEIS	SINALOA	25	0
69	Sinaloa	32	3	Edificio Life	SINALOA	25	0
69	Sinaloa	32	6	Edificio 1 Preparatoria	SINALOA	25	0
69	Sinaloa	32	0	Unidentified	SINALOA	25	0
69	Sinaloa	32	7	Cafeteria	SINALOA	25	0
69	Sinaloa	32	5	Edificio 3 Administrativo	SINALOA	25	0
70	Sinaloa	32	7	Cafeteria	SINALOA	25	0
70	Sinaloa	32	6	Edificio 1 Preparatoria	SINALOA	25	0
70	Sinaloa	32	3	Edificio Life	SINALOA	25	0
70	Sinaloa	32	5	Edificio 3 Administrativo	SINALOA	25	0
70	Sinaloa	32	8	Edificio PEIS	SINALOA	25	0
70	Sinaloa	32	4	Edificio 2 Profesional	SINALOA	25	0
71	Sinaloa	32	7	Cafeteria	SINALOA	25	1928529
71	Sinaloa	32	2	Colector 2 (Edificio PEIS)	SINALOA	25	1928529
71	Sinaloa	32	4	Edificio 2 Profesional	SINALOA	25	1928529
71	Sinaloa	32	6	Edificio 1 Preparatoria	SINALOA	25	1928529
71	Sinaloa	32	5	Edificio 3 Administrativo	SINALOA	25	1928529
71	Sinaloa	32	3	Edificio Life	SINALOA	25	1928529
72	Sinaloa	32	7	Cafeteria	SINALOA	25	0
72	Sinaloa	32	3	Edificio Life	SINALOA	25	0
72	Sinaloa	32	8	Edificio PEIS	SINALOA	25	0
72	Sinaloa	32	5	Edificio 3 Administrativo	SINALOA	25	0
72	Sinaloa	32	4	Edificio 2 Profesional	SINALOA	25	0
72	Sinaloa	32	6	Edificio 1 Preparatoria	SINALOA	25	0
73	Sinaloa	32	3	Edificio Life	SINALOA	25	0
73	Sinaloa	32	6	Edificio 1 Preparatoria	SINALOA	25	0
73	Sinaloa	32	8	Edificio PEIS	SINALOA	25	0
73	Sinaloa	32	7	Cafeteria	SINALOA	25	0
73	Sinaloa	32	5	Edificio 3 Administrativo	SINALOA	25	0
73	Sinaloa	32	4	Edificio 2 Profesional	SINALOA	25	0
74	Sinaloa	32	7	Cafeteria	SINALOA	25	0
74	Sinaloa	32	6	Edificio 1 Preparatoria	SINALOA	25	0
74	Sinaloa	32	5	Edificio 3 Administrativo	SINALOA	25	0
74	Sinaloa	32	4	Edificio 2 Profesional	SINALOA	25	0
74	Sinaloa	32	3	Edificio Life	SINALOA	25	0
74	Sinaloa	32	2	Colector 2 (Edificio PEIS)	SINALOA	25	0
75	Sinaloa	32	8	Edificio PEIS	SINALOA	25	9056
75	Sinaloa	32	5	Edificio 3 Administrativo	SINALOA	25	9056
75	Sinaloa	32	4	Edificio 2 Profesional	SINALOA	25	9056
75	Sinaloa	32	7	Cafeteria	SINALOA	25	9056
75	Sinaloa	32	6	Edificio 1 Preparatoria	SINALOA	25	9056
75	Sinaloa	32	3	Edificio Life	SINALOA	25	9056
76	Sinaloa	32	3	Edificio Life	SINALOA	25	0
76	Sinaloa	32	2	Colector 2 (Edificio PEIS)	SINALOA	25	0
76	Sinaloa	32	5	Edificio 3 Administrativo	SINALOA	25	0
76	Sinaloa	32	4	Edificio 2 Profesional	SINALOA	25	0
76	Sinaloa	32	7	Cafeteria	SINALOA	25	0
76	Sinaloa	32	6	Edificio 1 Preparatoria	SINALOA	25	0
77	Sinaloa	32	4	Edificio 2 Profesional	SINALOA	25	0
77	Sinaloa	32	6	Edificio 1 Preparatoria	SINALOA	25	0
77	Sinaloa	32	7	Cafeteria	SINALOA	25	0
77	Sinaloa	32	5	Edificio 3 Administrativo	SINALOA	25	0
77	Sinaloa	32	8	Edificio PEIS	SINALOA	25	0
77	Sinaloa	32	3	Edificio Life	SINALOA	25	0
78	Sinaloa	32	4	Edificio 2 Profesional	SINALOA	25	0
78	Sinaloa	32	8	Edificio PEIS	SINALOA	25	0
78	Sinaloa	32	3	Edificio Life	SINALOA	25	0
78	Sinaloa	32	6	Edificio 1 Preparatoria	SINALOA	25	0
78	Sinaloa	32	5	Edificio 3 Administrativo	SINALOA	25	0
78	Sinaloa	32	7	Cafeteria	SINALOA	25	0
8	Ciudad Obregón	7	1	Colector principal	SONORA	26	0
10	Ciudad Obregón	7	1	Colector principal	SONORA	26	0
12	Ciudad Obregón	7	1	Colector principal	SONORA	26	0
15	Ciudad Obregón	7	1	Colector principal	SONORA	26	0
16	Ciudad Obregón	7	1	Colector principal	SONORA	26	0
17	Ciudad Obregón	7	1	Colector principal	SONORA	26	0
18	Ciudad Obregón	7	1	Colector principal	SONORA	26	0
19	Ciudad Obregón	7	1	Colector principal	SONORA	26	0
20	Ciudad Obregón	7	1	Colector principal	SONORA	26	0
21	Ciudad Obregón	7	1	Colector principal	SONORA	26	0
22	Ciudad Obregón	7	1	Colector principal	SONORA	26	0
24	Ciudad Obregón	7	1	Colector principal	SONORA	26	0
25	Ciudad Obregón	7	1	Colector principal	SONORA	26	0
26	Ciudad Obregón	7	1	Colector principal	SONORA	26	0
27	Ciudad Obregón	7	1	Colector principal	SONORA	26	0
28	Ciudad Obregón	7	1	Colector principal	SONORA	26	0
29	Ciudad Obregón	7	1	Colector principal	SONORA	26	0
30	Ciudad Obregón	7	1	Colector principal	SONORA	26	0
31	Ciudad Obregón	7	1	Colector principal	SONORA	26	0
32	Ciudad Obregón	7	1	Colector principal	SONORA	26	0
33	Ciudad Obregón	7	1	Colector principal	SONORA	26	0
34	Ciudad Obregón	7	1	Colector principal	SONORA	26	0
35	Ciudad Obregón	7	1	Colector principal	SONORA	26	0
36	Ciudad Obregón	7	1	Colector principal	SONORA	26	0
37	Ciudad Obregón	7	1	Colector principal	SONORA	26	0
38	Ciudad Obregón	7	1	Colector principal	SONORA	26	0
39	Ciudad Obregón	7	1	Colector principal	SONORA	26	0
40	Ciudad Obregón	7	1	Colector principal	SONORA	26	0
41	Ciudad Obregón	7	1	Colector principal	SONORA	26	0
42	Ciudad Obregón	7	4	Profesional	SONORA	26	0
42	Ciudad Obregón	7	2	Preparatoria	SONORA	26	0
42	Ciudad Obregón	7	1	Colector principal	SONORA	26	0
43	Ciudad Obregón	7	1	Colector principal	SONORA	26	0
43	Ciudad Obregón	7	2	Preparatoria	SONORA	26	0
43	Ciudad Obregón	7	4	Profesional	SONORA	26	0
44	Ciudad Obregón	7	1	Colector principal	SONORA	26	0
45	Ciudad Obregón	7	1	Colector principal	SONORA	26	0
46	Ciudad Obregón	7	1	Colector principal	SONORA	26	0
47	Ciudad Obregón	7	1	Colector principal	SONORA	26	0
48	Ciudad Obregón	7	1	Colector principal	SONORA	26	0
49	Ciudad Obregón	7	1	Colector principal	SONORA	26	0
50	Ciudad Obregón	7	1	Colector principal	SONORA	26	3990
55	Ciudad Obregón	7	1	Colector principal	SONORA	26	55534
56	Ciudad Obregón	7	1	Colector principal	SONORA	26	3626
63	Ciudad Obregón	7	0	Unidentified	SONORA	26	0
64	Ciudad Obregón	7	0	Unidentified	SONORA	26	0
65	Ciudad Obregón	7	0	Unidentified	SONORA	26	0
66	Ciudad Obregón	7	0	Unidentified	SONORA	26	0
67	Ciudad Obregón	7	0	Unidentified	SONORA	26	0
69	Ciudad Obregón	7	0	Unidentified	SONORA	26	0
70	Ciudad Obregón	7	1	Colector principal	SONORA	26	0
71	Ciudad Obregón	7	1	Colector principal	SONORA	26	0
72	Ciudad Obregón	7	1	Colector principal	SONORA	26	0
73	Ciudad Obregón	7	1	Colector principal	SONORA	26	0
74	Ciudad Obregón	7	1	Colector principal	SONORA	26	0
75	Ciudad Obregón	7	1	Colector principal	SONORA	26	0
77	Ciudad Obregón	7	1	Colector principal	SONORA	26	6857
78	Ciudad Obregón	7	1	Colector principal	SONORA	26	12129
8	Navojoa	25	1	Colector principal	SONORA	26	0
10	Navojoa	25	3	Centro estudiantil	SONORA	26	0
12	Navojoa	25	1	Colector principal	SONORA	26	0
15	Navojoa	25	3	Centro estudiantil	SONORA	26	0
18	Navojoa	25	3	Centro estudiantil	SONORA	26	0
19	Navojoa	25	1	Colector principal	SONORA	26	0
20	Navojoa	25	1	Colector principal	SONORA	26	0
21	Navojoa	25	1	Colector principal	SONORA	26	0
22	Navojoa	25	1	Colector principal	SONORA	26	0
23	Navojoa	25	1	Colector principal	SONORA	26	0
23	Navojoa	25	4	SBAE	SONORA	26	0
24	Navojoa	25	1	Colector principal	SONORA	26	0
24	Navojoa	25	4	SBAE	SONORA	26	0
25	Navojoa	25	4	SBAE	SONORA	26	0
25	Navojoa	25	1	Colector principal	SONORA	26	0
26	Navojoa	25	4	SBAE	SONORA	26	0
26	Navojoa	25	1	Colector principal	SONORA	26	0
27	Navojoa	25	1	Colector principal	SONORA	26	0
27	Navojoa	25	4	SBAE	SONORA	26	0
28	Navojoa	25	1	Colector principal	SONORA	26	0
28	Navojoa	25	4	SBAE	SONORA	26	0
29	Navojoa	25	3	Centro estudiantil	SONORA	26	0
29	Navojoa	25	4	SBAE	SONORA	26	0
30	Navojoa	25	1	Colector principal	SONORA	26	0
30	Navojoa	25	4	SBAE	SONORA	26	0
31	Navojoa	25	1	Colector principal	SONORA	26	0
32	Navojoa	25	1	Colector principal	SONORA	26	0
33	Navojoa	25	3	Centro estudiantil	SONORA	26	0
34	Navojoa	25	1	Colector principal	SONORA	26	0
35	Navojoa	25	1	Colector principal	SONORA	26	0
36	Navojoa	25	1	Colector principal	SONORA	26	4891
37	Navojoa	25	1	Colector principal	SONORA	26	0
38	Navojoa	25	1	Colector principal	SONORA	26	0
39	Navojoa	25	1	Colector principal	SONORA	26	0
40	Navojoa	25	1	Colector principal	SONORA	26	0
41	Navojoa	25	1	Colector principal	SONORA	26	65867
42	Navojoa	25	1	Colector principal	SONORA	26	0
42	Navojoa	25	2	Preparatoria	SONORA	26	0
43	Navojoa	25	2	Preparatoria	SONORA	26	0
43	Navojoa	25	1	Colector principal	SONORA	26	0
44	Navojoa	25	2	Preparatoria	SONORA	26	0
44	Navojoa	25	1	Colector principal	SONORA	26	34864
45	Navojoa	25	1	Colector principal	SONORA	26	0
45	Navojoa	25	2	Preparatoria	SONORA	26	0
46	Navojoa	25	2	Preparatoria	SONORA	26	0
46	Navojoa	25	1	Colector principal	SONORA	26	0
47	Navojoa	25	2	Preparatoria	SONORA	26	0
47	Navojoa	25	1	Colector principal	SONORA	26	0
48	Navojoa	25	2	Preparatoria	SONORA	26	0
48	Navojoa	25	1	Colector principal	SONORA	26	0
49	Navojoa	25	1	Colector principal	SONORA	26	0
49	Navojoa	25	2	Preparatoria	SONORA	26	0
50	Navojoa	25	1	Colector principal	SONORA	26	0
50	Navojoa	25	2	Preparatoria	SONORA	26	0
55	Navojoa	25	2	Preparatoria	SONORA	26	14426
55	Navojoa	25	1	Colector principal	SONORA	26	0
56	Navojoa	25	1	Colector principal	SONORA	26	0
56	Navojoa	25	2	Preparatoria	SONORA	26	0
63	Navojoa	25	1	Colector principal	SONORA	26	0
63	Navojoa	25	2	Preparatoria	SONORA	26	0
64	Navojoa	25	0	Unidentified	SONORA	26	0
64	Navojoa	25	1	Colector principal	SONORA	26	0
65	Navojoa	25	1	Colector principal	SONORA	26	0
65	Navojoa	25	0	Unidentified	SONORA	26	0
66	Navojoa	25	0	Unidentified	SONORA	26	0
66	Navojoa	25	1	Colector principal	SONORA	26	0
67	Navojoa	25	1	Colector principal	SONORA	26	0
67	Navojoa	25	0	Unidentified	SONORA	26	0
69	Navojoa	25	1	Colector principal	SONORA	26	0
69	Navojoa	25	0	Unidentified	SONORA	26	0
70	Navojoa	25	1	Colector principal	SONORA	26	0
70	Navojoa	25	4	SBAE	SONORA	26	0
71	Navojoa	25	1	Colector principal	SONORA	26	0
71	Navojoa	25	0	Unidentified	SONORA	26	0
72	Navojoa	25	0	Unidentified	SONORA	26	0
72	Navojoa	25	1	Colector principal	SONORA	26	0
73	Navojoa	25	1	Colector principal	SONORA	26	0
73	Navojoa	25	0	Unidentified	SONORA	26	0
74	Navojoa	25	1	Colector principal	SONORA	26	0
74	Navojoa	25	1	Colector principal	SONORA	26	0
75	Navojoa	25	1	Colector principal	SONORA	26	0
75	Navojoa	25	4	SBAE	SONORA	26	0
76	Navojoa	25	0	Unidentified	SONORA	26	0
76	Navojoa	25	0	Unidentified	SONORA	26	0
77	Navojoa	25	0	Unidentified	SONORA	26	0
77	Navojoa	25	0	Unidentified	SONORA	26	0
78	Navojoa	25	1	Colector principal	SONORA	26	0
78	Navojoa	25	3	Centro estudiantil	SONORA	26	0
8	Sonora Norte	34	1	Colector PTAR	SONORA	26	0
10	Sonora Norte	34	1	Colector PTAR	SONORA	26	0
12	Sonora Norte	34	1	Colector PTAR	SONORA	26	0
13	Sonora Norte	34	1	Colector PTAR	SONORA	26	0
15	Sonora Norte	34	1	Colector PTAR	SONORA	26	0
16	Sonora Norte	34	1	Colector PTAR	SONORA	26	2286
17	Sonora Norte	34	1	Colector PTAR	SONORA	26	0
18	Sonora Norte	34	1	Colector PTAR	SONORA	26	0
19	Sonora Norte	34	1	Colector PTAR	SONORA	26	0
20	Sonora Norte	34	1	Colector PTAR	SONORA	26	0
21	Sonora Norte	34	1	Colector PTAR	SONORA	26	0
22	Sonora Norte	34	1	Colector PTAR	SONORA	26	0
23	Sonora Norte	34	3	PEI	SONORA	26	0
23	Sonora Norte	34	1	Colector PTAR	SONORA	26	0
24	Sonora Norte	34	3	PEI	SONORA	26	0
24	Sonora Norte	34	0	Unidentified	SONORA	26	0
24	Sonora Norte	34	1	Colector PTAR	SONORA	26	0
25	Sonora Norte	34	3	PEI	SONORA	26	0
25	Sonora Norte	34	0	Unidentified	SONORA	26	0
25	Sonora Norte	34	1	Colector PTAR	SONORA	26	0
26	Sonora Norte	34	3	PEI	SONORA	26	0
26	Sonora Norte	34	0	Unidentified	SONORA	26	0
26	Sonora Norte	34	1	Colector PTAR	SONORA	26	0
27	Sonora Norte	34	13	Secundaria	SONORA	26	0
27	Sonora Norte	34	3	PEI	SONORA	26	0
27	Sonora Norte	34	0	Unidentified	SONORA	26	0
27	Sonora Norte	34	1	Colector PTAR	SONORA	26	0
28	Sonora Norte	34	3	PEI	SONORA	26	0
28	Sonora Norte	34	0	Unidentified	SONORA	26	0
28	Sonora Norte	34	13	Secundaria	SONORA	26	0
28	Sonora Norte	34	1	Colector PTAR	SONORA	26	0
29	Sonora Norte	34	3	PEI	SONORA	26	0
29	Sonora Norte	34	1	Colector PTAR	SONORA	26	0
29	Sonora Norte	34	13	Secundaria	SONORA	26	0
30	Sonora Norte	34	1	Colector PTAR	SONORA	26	0
30	Sonora Norte	34	3	PEI	SONORA	26	0
30	Sonora Norte	34	13	Secundaria	SONORA	26	0
31	Sonora Norte	34	1	Colector PTAR	SONORA	26	0
31	Sonora Norte	34	3	PEI	SONORA	26	0
31	Sonora Norte	34	13	Secundaria	SONORA	26	0
32	Sonora Norte	34	3	PEI	SONORA	26	0
32	Sonora Norte	34	1	Colector PTAR	SONORA	26	0
32	Sonora Norte	34	13	Secundaria	SONORA	26	0
33	Sonora Norte	34	13	Secundaria	SONORA	26	0
33	Sonora Norte	34	10	Polideportivo	SONORA	26	0
33	Sonora Norte	34	3	PEI	SONORA	26	0
33	Sonora Norte	34	1	Colector PTAR	SONORA	26	0
33	Sonora Norte	34	5	C.Congresos	SONORA	26	0
34	Sonora Norte	34	1	Colector PTAR	SONORA	26	0
34	Sonora Norte	34	5	C.Congresos	SONORA	26	0
34	Sonora Norte	34	3	PEI	SONORA	26	0
34	Sonora Norte	34	13	Secundaria	SONORA	26	0
35	Sonora Norte	34	1	Colector PTAR	SONORA	26	0
35	Sonora Norte	34	3	PEI	SONORA	26	0
35	Sonora Norte	34	13	Secundaria	SONORA	26	0
36	Sonora Norte	34	1	Colector PTAR	SONORA	26	0
36	Sonora Norte	34	5	C.Congresos	SONORA	26	0
36	Sonora Norte	34	3	PEI	SONORA	26	0
36	Sonora Norte	34	13	Secundaria	SONORA	26	0
37	Sonora Norte	34	4	Aulas IV	SONORA	26	0
37	Sonora Norte	34	14	Preparatoria 1	SONORA	26	0
37	Sonora Norte	34	15	Preparatoria 2	SONORA	26	0
37	Sonora Norte	34	3	PEI	SONORA	26	0
37	Sonora Norte	34	5	C.Congresos	SONORA	26	0
37	Sonora Norte	34	13	Secundaria	SONORA	26	0
38	Sonora Norte	34	3	PEI	SONORA	26	0
38	Sonora Norte	34	5	C.Congresos	SONORA	26	0
38	Sonora Norte	34	15	Preparatoria 2	SONORA	26	0
38	Sonora Norte	34	4	Aulas IV	SONORA	26	0
38	Sonora Norte	34	13	Secundaria	SONORA	26	0
39	Sonora Norte	34	15	Preparatoria 2	SONORA	26	0
39	Sonora Norte	34	9	Mercadotecnia	SONORA	26	0
39	Sonora Norte	34	5	C.Congresos	SONORA	26	0
39	Sonora Norte	34	4	Aulas IV	SONORA	26	0
39	Sonora Norte	34	14	Preparatoria 1	SONORA	26	0
39	Sonora Norte	34	3	PEI	SONORA	26	0
39	Sonora Norte	34	13	Secundaria	SONORA	26	0
40	Sonora Norte	34	1	Colector PTAR	SONORA	26	27720
40	Sonora Norte	34	5	C.Congresos	SONORA	26	0
40	Sonora Norte	34	9	Mercadotecnia	SONORA	26	0
40	Sonora Norte	34	15	Preparatoria 2	SONORA	26	0
40	Sonora Norte	34	3	PEI	SONORA	26	0
40	Sonora Norte	34	4	Aulas IV	SONORA	26	0
40	Sonora Norte	34	14	Preparatoria 1	SONORA	26	0
40	Sonora Norte	34	13	Secundaria	SONORA	26	0
41	Sonora Norte	34	1	Colector PTAR	SONORA	26	0
41	Sonora Norte	34	5	C.Congresos	SONORA	26	0
41	Sonora Norte	34	9	Mercadotecnia	SONORA	26	0
41	Sonora Norte	34	9	Mercadotecnia	SONORA	26	0
41	Sonora Norte	34	4	Aulas IV	SONORA	26	0
41	Sonora Norte	34	14	Preparatoria 1	SONORA	26	0
41	Sonora Norte	34	1	Colector PTAR	SONORA	26	14284
41	Sonora Norte	34	4	Aulas IV	SONORA	26	0
41	Sonora Norte	34	14	Preparatoria 1	SONORA	26	0
41	Sonora Norte	34	3	PEI	SONORA	26	0
41	Sonora Norte	34	13	Secundaria	SONORA	26	0
42	Sonora Norte	34	3	PEI	SONORA	26	0
42	Sonora Norte	34	9	Mercadotecnia	SONORA	26	0
42	Sonora Norte	34	4	Aulas IV	SONORA	26	0
42	Sonora Norte	34	5	C.Congresos	SONORA	26	0
42	Sonora Norte	34	13	Secundaria	SONORA	26	0
42	Sonora Norte	34	5	C.Congresos	SONORA	26	0
43	Sonora Norte	34	9	Mercadotecnia	SONORA	26	0
43	Sonora Norte	34	4	Aulas IV	SONORA	26	2717
43	Sonora Norte	34	5	C.Congresos	SONORA	26	0
43	Sonora Norte	34	13	Secundaria	SONORA	26	0
43	Sonora Norte	34	3	PEI	SONORA	26	0
43	Sonora Norte	34	1	Colector PTAR	SONORA	26	0
43	Sonora Norte	34	5	C.Congresos	SONORA	26	0
43	Sonora Norte	34	3	PEI	SONORA	26	0
44	Sonora Norte	34	4	Aulas IV	SONORA	26	0
44	Sonora Norte	34	9	Mercadotecnia	SONORA	26	6681
44	Sonora Norte	34	3	PEI	SONORA	26	0
44	Sonora Norte	34	5	C.Congresos	SONORA	26	0
44	Sonora Norte	34	13	Secundaria	SONORA	26	17799
45	Sonora Norte	34	4	Aulas IV	SONORA	26	0
45	Sonora Norte	34	9	Mercadotecnia	SONORA	26	0
45	Sonora Norte	34	3	PEI	SONORA	26	0
45	Sonora Norte	34	5	C.Congresos	SONORA	26	0
45	Sonora Norte	34	13	Secundaria	SONORA	26	0
46	Sonora Norte	34	3	PEI	SONORA	26	0
46	Sonora Norte	34	5	C.Congresos	SONORA	26	0
46	Sonora Norte	34	4	Aulas IV	SONORA	26	0
46	Sonora Norte	34	9	Mercadotecnia	SONORA	26	0
46	Sonora Norte	34	13	Secundaria	SONORA	26	0
47	Sonora Norte	34	9	Mercadotecnia	SONORA	26	0
47	Sonora Norte	34	5	C.Congresos	SONORA	26	0
47	Sonora Norte	34	4	Aulas IV	SONORA	26	0
47	Sonora Norte	34	3	PEI	SONORA	26	0
47	Sonora Norte	34	13	Secundaria	SONORA	26	0
48	Sonora Norte	34	4	Aulas IV	SONORA	26	0
48	Sonora Norte	34	9	Mercadotecnia	SONORA	26	0
48	Sonora Norte	34	5	C.Congresos	SONORA	26	0
48	Sonora Norte	34	3	PEI	SONORA	26	0
48	Sonora Norte	34	13	Secundaria	SONORA	26	0
49	Sonora Norte	34	4	Aulas IV	SONORA	26	0
49	Sonora Norte	34	5	C.Congresos	SONORA	26	0
49	Sonora Norte	34	3	PEI	SONORA	26	0
49	Sonora Norte	34	9	Mercadotecnia	SONORA	26	3994
49	Sonora Norte	34	13	Secundaria	SONORA	26	0
50	Sonora Norte	34	13	Secundaria	SONORA	26	0
50	Sonora Norte	34	5	C.Congresos	SONORA	26	0
50	Sonora Norte	34	3	PEI	SONORA	26	0
50	Sonora Norte	34	4	Aulas IV	SONORA	26	0
50	Sonora Norte	34	9	Mercadotecnia	SONORA	26	0
55	Sonora Norte	34	3	PEI	SONORA	26	0
55	Sonora Norte	34	9	Mercadotecnia	SONORA	26	0
55	Sonora Norte	34	5	C.Congresos	SONORA	26	0
55	Sonora Norte	34	4	Aulas IV	SONORA	26	5417
55	Sonora Norte	34	13	Secundaria	SONORA	26	20087
56	Sonora Norte	34	9	Mercadotecnia	SONORA	26	1132607
56	Sonora Norte	34	5	C.Congresos	SONORA	26	0
56	Sonora Norte	34	3	PEI	SONORA	26	3283
56	Sonora Norte	34	4	Aulas IV	SONORA	26	10444
56	Sonora Norte	34	13	Secundaria	SONORA	26	114561
63	Sonora Norte	34	14	Preparatoria 1	SONORA	26	9334
63	Sonora Norte	34	0	Unidentified	SONORA	26	0
63	Sonora Norte	34	9	Mercadotecnia	SONORA	26	0
63	Sonora Norte	34	3	PEI	SONORA	26	0
63	Sonora Norte	34	13	Secundaria	SONORA	26	0
64	Sonora Norte	34	4	Aulas IV	SONORA	26	0
64	Sonora Norte	34	9	Mercadotecnia	SONORA	26	0
64	Sonora Norte	34	3	PEI	SONORA	26	0
64	Sonora Norte	34	0	Unidentified	SONORA	26	0
64	Sonora Norte	34	13	Secundaria	SONORA	26	0
65	Sonora Norte	34	3	PEI	SONORA	26	0
65	Sonora Norte	34	9	Mercadotecnia	SONORA	26	0
65	Sonora Norte	34	4	Aulas IV	SONORA	26	0
65	Sonora Norte	34	0	Unidentified	SONORA	26	0
65	Sonora Norte	34	0	Unidentified	SONORA	26	0
66	Sonora Norte	34	9	Mercadotecnia	SONORA	26	0
66	Sonora Norte	34	0	Unidentified	SONORA	26	0
66	Sonora Norte	34	3	PEI	SONORA	26	0
66	Sonora Norte	34	4	Aulas IV	SONORA	26	0
66	Sonora Norte	34	13	Secundaria	SONORA	26	0
67	Sonora Norte	34	4	Aulas IV	SONORA	26	0
67	Sonora Norte	34	3	PEI	SONORA	26	0
67	Sonora Norte	34	0	Unidentified	SONORA	26	0
67	Sonora Norte	34	9	Mercadotecnia	SONORA	26	0
67	Sonora Norte	34	13	Secundaria	SONORA	26	0
69	Sonora Norte	34	4	Aulas IV	SONORA	26	0
69	Sonora Norte	34	3	PEI	SONORA	26	0
69	Sonora Norte	34	9	Mercadotecnia	SONORA	26	0
69	Sonora Norte	34	0	Unidentified	SONORA	26	0
70	Sonora Norte	34	4	Aulas IV	SONORA	26	0
70	Sonora Norte	34	9	Mercadotecnia	SONORA	26	0
70	Sonora Norte	34	3	PEI	SONORA	26	0
70	Sonora Norte	34	0	Unidentified	SONORA	26	0
70	Sonora Norte	34	13	Secundaria	SONORA	26	0
71	Sonora Norte	34	5	C.Congresos	SONORA	26	0
71	Sonora Norte	34	9	Mercadotecnia	SONORA	26	0
71	Sonora Norte	34	4	Aulas IV	SONORA	26	0
71	Sonora Norte	34	3	PEI	SONORA	26	0
71	Sonora Norte	34	13	Secundaria	SONORA	26	0
72	Sonora Norte	34	3	PEI	SONORA	26	0
72	Sonora Norte	34	9	Mercadotecnia	SONORA	26	0
72	Sonora Norte	34	4	Aulas IV	SONORA	26	0
72	Sonora Norte	34	0	Unidentified	SONORA	26	0
72	Sonora Norte	34	13	Secundaria	SONORA	26	0
73	Sonora Norte	34	0	Unidentified	SONORA	26	0
73	Sonora Norte	34	3	PEI	SONORA	26	0
73	Sonora Norte	34	4	Aulas IV	SONORA	26	0
73	Sonora Norte	34	9	Mercadotecnia	SONORA	26	0
73	Sonora Norte	34	0	Unidentified	SONORA	26	0
74	Sonora Norte	34	13	Secundaria	SONORA	26	0
74	Sonora Norte	34	4	Aulas IV	SONORA	26	0
74	Sonora Norte	34	3	PEI	SONORA	26	0
74	Sonora Norte	34	5	C.Congresos	SONORA	26	0
74	Sonora Norte	34	9	Mercadotecnia	SONORA	26	0
75	Sonora Norte	34	0	Unidentified	SONORA	26	0
75	Sonora Norte	34	4	Aulas IV	SONORA	26	0
75	Sonora Norte	34	9	Mercadotecnia	SONORA	26	0
75	Sonora Norte	34	0	Unidentified	SONORA	26	0
75	Sonora Norte	34	13	Secundaria	SONORA	26	0
76	Sonora Norte	34	9	Mercadotecnia	SONORA	26	0
76	Sonora Norte	34	5	C.Congresos	SONORA	26	0
76	Sonora Norte	34	4	Aulas IV	SONORA	26	0
76	Sonora Norte	34	14	Preparatoria 1	SONORA	26	0
76	Sonora Norte	34	0	Unidentified	SONORA	26	0
77	Sonora Norte	34	3	PEI	SONORA	26	0
77	Sonora Norte	34	9	Mercadotecnia	SONORA	26	0
77	Sonora Norte	34	4	Aulas IV	SONORA	26	0
77	Sonora Norte	34	0	Unidentified	SONORA	26	0
78	Sonora Norte	34	14	Preparatoria 1	SONORA	26	3527
78	Sonora Norte	34	5	C.Congresos	SONORA	26	3527
78	Sonora Norte	34	3	PEI	SONORA	26	3527
78	Sonora Norte	34	9	Mercadotecnia	SONORA	26	3527
78	Sonora Norte	34	13	Secundaria	SONORA	26	3527
8	Tampico	35	1	Colector 1 (Aulas 1)	TAMAULIPAS	28	0
9	Tampico	35	1	Colector 1 (Aulas 1)	TAMAULIPAS	28	0
10	Tampico	35	1	Colector 1 (Aulas 1)	TAMAULIPAS	28	0
10	Tampico	35	8	Estadio	TAMAULIPAS	28	0
11	Tampico	35	1	Colector 1 (Aulas 1)	TAMAULIPAS	28	0
12	Tampico	35	1	Colector 1 (Aulas 1)	TAMAULIPAS	28	0
13	Tampico	35	1	Colector 1 (Aulas 1)	TAMAULIPAS	28	0
15	Tampico	35	1	Colector 1 (Aulas 1)	TAMAULIPAS	28	0
16	Tampico	35	1	Colector 1 (Aulas 1)	TAMAULIPAS	28	0
17	Tampico	35	1	Colector 1 (Aulas 1)	TAMAULIPAS	28	0
18	Tampico	35	1	Colector 1 (Aulas 1)	TAMAULIPAS	28	0
19	Tampico	35	1	Colector 1 (Aulas 1)	TAMAULIPAS	28	0
20	Tampico	35	1	Colector 1 (Aulas 1)	TAMAULIPAS	28	0
21	Tampico	35	1	Colector 1 (Aulas 1)	TAMAULIPAS	28	0
22	Tampico	35	1	Colector 1 (Aulas 1)	TAMAULIPAS	28	0
23	Tampico	35	1	Colector 1 (Aulas 1)	TAMAULIPAS	28	0
24	Tampico	35	1	Colector 1 (Aulas 1)	TAMAULIPAS	28	0
25	Tampico	35	2	Colector 2	TAMAULIPAS	28	0
26	Tampico	35	5	Aulas 3	TAMAULIPAS	28	0
27	Tampico	35	5	Aulas 3	TAMAULIPAS	28	0
28	Tampico	35	5	Aulas 3	TAMAULIPAS	28	0
29	Tampico	35	5	Aulas 3	TAMAULIPAS	28	0
30	Tampico	35	2	Colector 2	TAMAULIPAS	28	0
31	Tampico	35	2	Colector 2	TAMAULIPAS	28	0
32	Tampico	35	5	Aulas 3	TAMAULIPAS	28	0
34	Tampico	35	5	Aulas 3	TAMAULIPAS	28	0
35	Tampico	35	5	Aulas 3	TAMAULIPAS	28	0
36	Tampico	35	1	Colector 1 (Aulas 1)	TAMAULIPAS	28	9943
36	Tampico	35	5	Aulas 3	TAMAULIPAS	28	0
37	Tampico	35	1	Colector 1 (Aulas 1)	TAMAULIPAS	28	10554
37	Tampico	35	5	Aulas 3	TAMAULIPAS	28	0
37	Tampico	35	4	Aulas 2	TAMAULIPAS	28	86057
37	Tampico	35	6	CCI	TAMAULIPAS	28	0
38	Tampico	35	1	Colector 1 (Aulas 1)	TAMAULIPAS	28	0
38	Tampico	35	4	Aulas 2	TAMAULIPAS	28	1224369
38	Tampico	35	5	Aulas 3	TAMAULIPAS	28	0
38	Tampico	35	6	CCI	TAMAULIPAS	28	0
39	Tampico	35	1	Colector 1 (Aulas 1)	TAMAULIPAS	28	0
39	Tampico	35	4	Aulas 2	TAMAULIPAS	28	0
39	Tampico	35	6	CCI	TAMAULIPAS	28	0
39	Tampico	35	5	Aulas 3	TAMAULIPAS	28	0
40	Tampico	35	4	Aulas 2	TAMAULIPAS	28	0
40	Tampico	35	1	Colector 1 (Aulas 1)	TAMAULIPAS	28	0
40	Tampico	35	6	CCI	TAMAULIPAS	28	0
40	Tampico	35	5	Aulas 3	TAMAULIPAS	28	0
41	Tampico	35	1	Colector 1 (Aulas 1)	TAMAULIPAS	28	0
41	Tampico	35	6	CCI	TAMAULIPAS	28	0
41	Tampico	35	5	Aulas 3	TAMAULIPAS	28	0
41	Tampico	35	4	Aulas 2	TAMAULIPAS	28	0
42	Tampico	35	6	CCI	TAMAULIPAS	28	0
42	Tampico	35	1	Colector 1 (Aulas 1)	TAMAULIPAS	28	1341
42	Tampico	35	4	Aulas 2	TAMAULIPAS	28	0
42	Tampico	35	5	Aulas 3	TAMAULIPAS	28	0
43	Tampico	35	5	Aulas 3	TAMAULIPAS	28	0
43	Tampico	35	1	Colector 1 (Aulas 1)	TAMAULIPAS	28	10560
43	Tampico	35	4	Aulas 2	TAMAULIPAS	28	0
43	Tampico	35	6	CCI	TAMAULIPAS	28	1581
44	Tampico	35	5	Aulas 3	TAMAULIPAS	28	0
44	Tampico	35	6	CCI	TAMAULIPAS	28	36531
44	Tampico	35	4	Aulas 2	TAMAULIPAS	28	10869
44	Tampico	35	1	Colector 1 (Aulas 1)	TAMAULIPAS	28	10740
45	Tampico	35	4	Aulas 2	TAMAULIPAS	28	0
45	Tampico	35	1	Colector 1 (Aulas 1)	TAMAULIPAS	28	0
45	Tampico	35	5	Aulas 3	TAMAULIPAS	28	0
45	Tampico	35	6	CCI	TAMAULIPAS	28	0
46	Tampico	35	4	Aulas 2	TAMAULIPAS	28	0
46	Tampico	35	1	Colector 1 (Aulas 1)	TAMAULIPAS	28	0
46	Tampico	35	5	Aulas 3	TAMAULIPAS	28	0
46	Tampico	35	6	CCI	TAMAULIPAS	28	0
47	Tampico	35	5	Aulas 3	TAMAULIPAS	28	0
47	Tampico	35	6	CCI	TAMAULIPAS	28	0
47	Tampico	35	4	Aulas 2	TAMAULIPAS	28	0
47	Tampico	35	1	Colector 1 (Aulas 1)	TAMAULIPAS	28	0
48	Tampico	35	4	Aulas 2	TAMAULIPAS	28	0
48	Tampico	35	1	Colector 1 (Aulas 1)	TAMAULIPAS	28	3643
48	Tampico	35	5	Aulas 3	TAMAULIPAS	28	0
48	Tampico	35	6	CCI	TAMAULIPAS	28	0
49	Tampico	35	4	Aulas 2	TAMAULIPAS	28	0
49	Tampico	35	1	Colector 1 (Aulas 1)	TAMAULIPAS	28	0
49	Tampico	35	5	Aulas 3	TAMAULIPAS	28	0
49	Tampico	35	6	CCI	TAMAULIPAS	28	0
50	Tampico	35	4	Aulas 2	TAMAULIPAS	28	0
50	Tampico	35	1	Colector 1 (Aulas 1)	TAMAULIPAS	28	0
50	Tampico	35	5	Aulas 3	TAMAULIPAS	28	0
50	Tampico	35	6	CCI	TAMAULIPAS	28	0
55	Tampico	35	5	Aulas 3	TAMAULIPAS	28	0
55	Tampico	35	6	CCI	TAMAULIPAS	28	6317
55	Tampico	35	4	Aulas 2	TAMAULIPAS	28	0
55	Tampico	35	1	Colector 1 (Aulas 1)	TAMAULIPAS	28	177377
56	Tampico	35	4	Aulas 2	TAMAULIPAS	28	50829
56	Tampico	35	1	Colector 1 (Aulas 1)	TAMAULIPAS	28	5040
56	Tampico	35	5	Aulas 3	TAMAULIPAS	28	0
56	Tampico	35	6	CCI	TAMAULIPAS	28	0
63	Tampico	35	4	Aulas 2	TAMAULIPAS	28	0
63	Tampico	35	6	CCI	TAMAULIPAS	28	0
63	Tampico	35	5	Aulas 3	TAMAULIPAS	28	0
64	Tampico	35	5	Aulas 3	TAMAULIPAS	28	0
64	Tampico	35	6	CCI	TAMAULIPAS	28	0
64	Tampico	35	4	Aulas 2	TAMAULIPAS	28	0
64	Tampico	35	1	Colector 1 (Aulas 1)	TAMAULIPAS	28	0
65	Tampico	35	5	Aulas 3	TAMAULIPAS	28	0
65	Tampico	35	6	CCI	TAMAULIPAS	28	0
65	Tampico	35	4	Aulas 2	TAMAULIPAS	28	0
65	Tampico	35	1	Colector 1 (Aulas 1)	TAMAULIPAS	28	0
66	Tampico	35	6	CCI	TAMAULIPAS	28	0
66	Tampico	35	5	Aulas 3	TAMAULIPAS	28	0
66	Tampico	35	1	Colector 1 (Aulas 1)	TAMAULIPAS	28	0
66	Tampico	35	4	Aulas 2	TAMAULIPAS	28	0
67	Tampico	35	4	Aulas 2	TAMAULIPAS	28	0
67	Tampico	35	1	Colector 1 (Aulas 1)	TAMAULIPAS	28	0
67	Tampico	35	5	Aulas 3	TAMAULIPAS	28	0
67	Tampico	35	6	CCI	TAMAULIPAS	28	0
69	Tampico	35	1	Colector 1 (Aulas 1)	TAMAULIPAS	28	0
69	Tampico	35	4	Aulas 2	TAMAULIPAS	28	0
69	Tampico	35	5	Aulas 3	TAMAULIPAS	28	0
69	Tampico	35	6	CCI	TAMAULIPAS	28	0
70	Tampico	35	1	Colector 1 (Aulas 1)	TAMAULIPAS	28	0
70	Tampico	35	4	Aulas 2	TAMAULIPAS	28	0
70	Tampico	35	6	CCI	TAMAULIPAS	28	0
70	Tampico	35	5	Aulas 3	TAMAULIPAS	28	0
71	Tampico	35	5	Aulas 3	TAMAULIPAS	28	0
71	Tampico	35	6	CCI	TAMAULIPAS	28	0
71	Tampico	35	4	Aulas 2	TAMAULIPAS	28	0
71	Tampico	35	1	Colector 1 (Aulas 1)	TAMAULIPAS	28	0
72	Tampico	35	1	Colector 1 (Aulas 1)	TAMAULIPAS	28	0
72	Tampico	35	2	Colector 2	TAMAULIPAS	28	0
72	Tampico	35	6	CCI	TAMAULIPAS	28	0
72	Tampico	35	3	Colector 3	TAMAULIPAS	28	0
73	Tampico	35	5	Aulas 3	TAMAULIPAS	28	0
73	Tampico	35	6	CCI	TAMAULIPAS	28	0
73	Tampico	35	4	Aulas 2	TAMAULIPAS	28	0
73	Tampico	35	1	Colector 1 (Aulas 1)	TAMAULIPAS	28	0
74	Tampico	35	1	Colector 1 (Aulas 1)	TAMAULIPAS	28	0
74	Tampico	35	4	Aulas 2	TAMAULIPAS	28	0
74	Tampico	35	6	CCI	TAMAULIPAS	28	0
74	Tampico	35	5	Aulas 3	TAMAULIPAS	28	0
75	Tampico	35	4	Aulas 2	TAMAULIPAS	28	0
75	Tampico	35	1	Colector 1 (Aulas 1)	TAMAULIPAS	28	0
75	Tampico	35	5	Aulas 3	TAMAULIPAS	28	0
75	Tampico	35	6	CCI	TAMAULIPAS	28	0
76	Tampico	35	5	Aulas 3	TAMAULIPAS	28	0
76	Tampico	35	6	CCI	TAMAULIPAS	28	0
76	Tampico	35	4	Aulas 2	TAMAULIPAS	28	0
76	Tampico	35	1	Colector 1 (Aulas 1)	TAMAULIPAS	28	0
77	Tampico	35	4	Aulas 2	TAMAULIPAS	28	4003
77	Tampico	35	1	Colector 1 (Aulas 1)	TAMAULIPAS	28	4003
77	Tampico	35	5	Aulas 3	TAMAULIPAS	28	4003
77	Tampico	35	6	CCI	TAMAULIPAS	28	4003
78	Tampico	35	2	AULAS I	TAMAULIPAS	28	0
78	Tampico	35	3	AULAS II	TAMAULIPAS	28	0
78	Tampico	35	4	AULAS III	TAMAULIPAS	28	0
78	Tampico	35	6	CCI	TAMAULIPAS	28	0
18	0	0	0	Unidentified	Unidentified	0	0
20	0	0	0	Unidentified	Unidentified	0	0
20	0	0	0	Unidentified	Unidentified	0	0
20	0	0	0	Unidentified	Unidentified	0	0
22	0	0	0	Unidentified	Unidentified	0	0
22	0	0	0	Unidentified	Unidentified	0	4149
24	0	0	0	Unidentified	Unidentified	0	0
24	0	0	0	Unidentified	Unidentified	0	0
24	0	0	0	Unidentified	Unidentified	0	0
24	0	0	0	Unidentified	Unidentified	0	0
24	0	0	0	Unidentified	Unidentified	0	0
24	0	0	0	Unidentified	Unidentified	0	0
24	0	0	0	Unidentified	Unidentified	0	0
24	0	0	0	Unidentified	Unidentified	0	0
24	0	0	0	Unidentified	Unidentified	0	0
45	0	0	0	Unidentified	Unidentified	0	0
45	0	0	0	Unidentified	Unidentified	0	6896
45	0	0	0	Unidentified	Unidentified	0	0
45	0	0	0	Unidentified	Unidentified	0	2824
45	0	0	0	Unidentified	Unidentified	0	0
46	0	0	0	Unidentified	Unidentified	0	0
46	0	0	0	Unidentified	Unidentified	0	0
46	0	0	0	Unidentified	Unidentified	0	2773
46	0	0	0	Unidentified	Unidentified	0	0
46	0	0	0	Unidentified	Unidentified	0	0
64	0	0	0	Unidentified	Unidentified	0	0
7	Veracruz	38	1	Colector 1 (Aulas 1 y CADE)	VERACRUZ	30	0
8	Veracruz	38	1	Colector 1 (Aulas 1 y CADE)	VERACRUZ	30	0
16	Zacatecas	39	7	Cafeteria	ZACATECAS	32	0
16	Zacatecas	39	2	Administrativo	ZACATECAS	32	0
17	Zacatecas	39	2	Administrativo	ZACATECAS	32	0
17	Zacatecas	39	7	Cafeteria	ZACATECAS	32	0
18	Zacatecas	39	5	LIFE	ZACATECAS	32	0
18	Zacatecas	39	2	Administrativo	ZACATECAS	32	0
18	Zacatecas	39	7	Cafeteria	ZACATECAS	32	0
19	Zacatecas	39	7	Cafeteria	ZACATECAS	32	0
19	Zacatecas	39	2	Administrativo	ZACATECAS	32	0
19	Zacatecas	39	5	LIFE	ZACATECAS	32	0
20	Zacatecas	39	5	LIFE	ZACATECAS	32	0
20	Zacatecas	39	7	Cafeteria	ZACATECAS	32	0
20	Zacatecas	39	8	Aulas 3	ZACATECAS	32	0
20	Zacatecas	39	2	Administrativo	ZACATECAS	32	0
21	Zacatecas	39	5	LIFE	ZACATECAS	32	0
21	Zacatecas	39	8	Aulas 3	ZACATECAS	32	0
21	Zacatecas	39	2	Administrativo	ZACATECAS	32	0
21	Zacatecas	39	7	Cafeteria	ZACATECAS	32	0
22	Zacatecas	39	5	LIFE	ZACATECAS	32	0
22	Zacatecas	39	8	Aulas 3	ZACATECAS	32	381
22	Zacatecas	39	2	Administrativo	ZACATECAS	32	0
22	Zacatecas	39	7	Cafeteria	ZACATECAS	32	0
23	Zacatecas	39	5	LIFE	ZACATECAS	32	0
23	Zacatecas	39	7	Cafeteria	ZACATECAS	32	0
23	Zacatecas	39	8	Aulas 3	ZACATECAS	32	0
23	Zacatecas	39	8	Aulas 3	ZACATECAS	32	0
23	Zacatecas	39	2	Administrativo	ZACATECAS	32	0
23	Zacatecas	39	9	C.D.C.	ZACATECAS	32	0
24	Zacatecas	39	8	Aulas 3	ZACATECAS	32	0
24	Zacatecas	39	8	Aulas 3	ZACATECAS	32	0
24	Zacatecas	39	7	Cafeteria	ZACATECAS	32	0
24	Zacatecas	39	5	LIFE	ZACATECAS	32	0
24	Zacatecas	39	2	Administrativo	ZACATECAS	32	0
25	Zacatecas	39	2	Administrativo	ZACATECAS	32	0
25	Zacatecas	39	8	Aulas 3	ZACATECAS	32	0
25	Zacatecas	39	7	Cafeteria	ZACATECAS	32	0
25	Zacatecas	39	9	C.D.C.	ZACATECAS	32	0
25	Zacatecas	39	5	LIFE	ZACATECAS	32	0
26	Zacatecas	39	7	Cafeteria	ZACATECAS	32	0
26	Zacatecas	39	8	Aulas 3	ZACATECAS	32	0
26	Zacatecas	39	2	Administrativo	ZACATECAS	32	0
26	Zacatecas	39	5	LIFE	ZACATECAS	32	0
27	Zacatecas	39	7	Cafeteria	ZACATECAS	32	0
27	Zacatecas	39	5	LIFE	ZACATECAS	32	0
27	Zacatecas	39	2	Administrativo	ZACATECAS	32	0
27	Zacatecas	39	3	Preparatoria	ZACATECAS	32	0
27	Zacatecas	39	8	Aulas 3	ZACATECAS	32	0
27	Zacatecas	39	4	C.C.I.	ZACATECAS	32	0
27	Zacatecas	39	9	C.D.C.	ZACATECAS	32	0
28	Zacatecas	39	5	LIFE	ZACATECAS	32	0
28	Zacatecas	39	2	Administrativo	ZACATECAS	32	0
28	Zacatecas	39	3	Preparatoria	ZACATECAS	32	0
28	Zacatecas	39	9	C.D.C.	ZACATECAS	32	0
28	Zacatecas	39	7	Cafeteria	ZACATECAS	32	0
28	Zacatecas	39	4	C.C.I.	ZACATECAS	32	0
28	Zacatecas	39	8	Aulas 3	ZACATECAS	32	0
29	Zacatecas	39	5	LIFE	ZACATECAS	32	0
29	Zacatecas	39	3	Preparatoria	ZACATECAS	32	6655
29	Zacatecas	39	4	C.C.I.	ZACATECAS	32	0
29	Zacatecas	39	7	Cafeteria	ZACATECAS	32	0
29	Zacatecas	39	8	Aulas 3	ZACATECAS	32	0
29	Zacatecas	39	2	Administrativo	ZACATECAS	32	0
29	Zacatecas	39	9	C.D.C.	ZACATECAS	32	0
29	Zacatecas	39	0	Unidentified	ZACATECAS	32	6655
30	Zacatecas	39	3	Preparatoria	ZACATECAS	32	0
30	Zacatecas	39	7	Cafeteria	ZACATECAS	32	0
30	Zacatecas	39	3	Preparatoria	ZACATECAS	32	0
30	Zacatecas	39	9	C.D.C.	ZACATECAS	32	0
30	Zacatecas	39	2	Administrativo	ZACATECAS	32	0
30	Zacatecas	39	8	Aulas 3	ZACATECAS	32	0
30	Zacatecas	39	5	LIFE	ZACATECAS	32	0
30	Zacatecas	39	4	C.C.I.	ZACATECAS	32	0
31	Zacatecas	39	8	Aulas 3	ZACATECAS	32	0
31	Zacatecas	39	7	Cafeteria	ZACATECAS	32	0
31	Zacatecas	39	3	Preparatoria	ZACATECAS	32	0
31	Zacatecas	39	4	C.C.I.	ZACATECAS	32	0
31	Zacatecas	39	5	LIFE	ZACATECAS	32	0
31	Zacatecas	39	9	C.D.C.	ZACATECAS	32	0
31	Zacatecas	39	2	Administrativo	ZACATECAS	32	0
32	Zacatecas	39	7	Cafeteria	ZACATECAS	32	0
32	Zacatecas	39	2	Administrativo	ZACATECAS	32	0
32	Zacatecas	39	3	Preparatoria	ZACATECAS	32	0
32	Zacatecas	39	4	C.C.I.	ZACATECAS	32	0
32	Zacatecas	39	9	C.D.C.	ZACATECAS	32	0
32	Zacatecas	39	5	LIFE	ZACATECAS	32	17493
32	Zacatecas	39	8	Aulas 3	ZACATECAS	32	0
34	Zacatecas	39	3	Preparatoria	ZACATECAS	32	0
34	Zacatecas	39	4	C.C.I.	ZACATECAS	32	0
34	Zacatecas	39	5	LIFE	ZACATECAS	32	2785
34	Zacatecas	39	5	LIFE	ZACATECAS	32	2785
34	Zacatecas	39	9	C.D.C.	ZACATECAS	32	0
34	Zacatecas	39	7	Cafeteria	ZACATECAS	32	0
34	Zacatecas	39	2	Administrativo	ZACATECAS	32	0
34	Zacatecas	39	8	Aulas 3	ZACATECAS	32	0
35	Zacatecas	39	5	LIFE	ZACATECAS	32	0
35	Zacatecas	39	2	Administrativo	ZACATECAS	32	0
35	Zacatecas	39	7	Cafeteria	ZACATECAS	32	0
35	Zacatecas	39	5	LIFE	ZACATECAS	32	0
35	Zacatecas	39	4	C.C.I.	ZACATECAS	32	0
35	Zacatecas	39	9	C.D.C.	ZACATECAS	32	0
35	Zacatecas	39	3	Preparatoria	ZACATECAS	32	0
35	Zacatecas	39	8	Aulas 3	ZACATECAS	32	0
36	Zacatecas	39	2	Administrativo	ZACATECAS	32	0
36	Zacatecas	39	9	C.D.C.	ZACATECAS	32	0
36	Zacatecas	39	4	C.C.I.	ZACATECAS	32	0
36	Zacatecas	39	5	LIFE	ZACATECAS	32	0
36	Zacatecas	39	7	Cafeteria	ZACATECAS	32	0
36	Zacatecas	39	3	Preparatoria	ZACATECAS	32	0
36	Zacatecas	39	8	Aulas 3	ZACATECAS	32	0
37	Zacatecas	39	9	C.D.C.	ZACATECAS	32	0
37	Zacatecas	39	4	C.C.I.	ZACATECAS	32	0
37	Zacatecas	39	7	Cafeteria	ZACATECAS	32	0
37	Zacatecas	39	8	Aulas 3	ZACATECAS	32	0
37	Zacatecas	39	5	LIFE	ZACATECAS	32	0
37	Zacatecas	39	3	Preparatoria	ZACATECAS	32	0
37	Zacatecas	39	2	Administrativo	ZACATECAS	32	0
38	Zacatecas	39	7	Cafeteria	ZACATECAS	32	0
38	Zacatecas	39	9	C.D.C.	ZACATECAS	32	14246
38	Zacatecas	39	4	C.C.I.	ZACATECAS	32	0
38	Zacatecas	39	2	Administrativo	ZACATECAS	32	116181
38	Zacatecas	39	3	Preparatoria	ZACATECAS	32	75947
38	Zacatecas	39	5	LIFE	ZACATECAS	32	0
38	Zacatecas	39	8	Aulas 3	ZACATECAS	32	0
39	Zacatecas	39	2	Administrativo	ZACATECAS	32	0
39	Zacatecas	39	4	C.C.I.	ZACATECAS	32	0
39	Zacatecas	39	5	LIFE	ZACATECAS	32	0
39	Zacatecas	39	3	Preparatoria	ZACATECAS	32	0
39	Zacatecas	39	2	Administrativo	ZACATECAS	32	0
39	Zacatecas	39	9	C.D.C.	ZACATECAS	32	26820
39	Zacatecas	39	7	Cafeteria	ZACATECAS	32	28122
39	Zacatecas	39	8	Aulas 3	ZACATECAS	32	0
40	Zacatecas	39	9	C.D.C.	ZACATECAS	32	0
40	Zacatecas	39	5	LIFE	ZACATECAS	32	0
40	Zacatecas	39	9	C.D.C.	ZACATECAS	32	4393
40	Zacatecas	39	8	Aulas 3	ZACATECAS	32	0
40	Zacatecas	39	3	Preparatoria	ZACATECAS	32	0
40	Zacatecas	39	4	C.C.I.	ZACATECAS	32	0
40	Zacatecas	39	2	Administrativo	ZACATECAS	32	0
40	Zacatecas	39	7	Cafeteria	ZACATECAS	32	0
40	Zacatecas	39	7	Cafeteria	ZACATECAS	32	13881
41	Zacatecas	39	3	Preparatoria	ZACATECAS	32	0
41	Zacatecas	39	8	Aulas 3	ZACATECAS	32	0
41	Zacatecas	39	9	C.D.C.	ZACATECAS	32	0
41	Zacatecas	39	7	Cafeteria	ZACATECAS	32	0
41	Zacatecas	39	7	Cafeteria	ZACATECAS	32	0
41	Zacatecas	39	9	C.D.C.	ZACATECAS	32	0
41	Zacatecas	39	2	Administrativo	ZACATECAS	32	0
41	Zacatecas	39	5	LIFE	ZACATECAS	32	0
41	Zacatecas	39	4	C.C.I.	ZACATECAS	32	0
42	Zacatecas	39	8	Aulas 3	ZACATECAS	32	0
42	Zacatecas	39	9	C.D.C.	ZACATECAS	32	0
42	Zacatecas	39	3	Preparatoria	ZACATECAS	32	0
42	Zacatecas	39	7	Cafeteria	ZACATECAS	32	0
42	Zacatecas	39	5	LIFE	ZACATECAS	32	0
42	Zacatecas	39	4	C.C.I.	ZACATECAS	32	0
42	Zacatecas	39	2	Administrativo	ZACATECAS	32	0
43	Zacatecas	39	5	LIFE	ZACATECAS	32	0
43	Zacatecas	39	3	Preparatoria	ZACATECAS	32	0
43	Zacatecas	39	4	C.C.I.	ZACATECAS	32	0
43	Zacatecas	39	9	C.D.C.	ZACATECAS	32	0
43	Zacatecas	39	2	Administrativo	ZACATECAS	32	0
43	Zacatecas	39	7	Cafeteria	ZACATECAS	32	0
43	Zacatecas	39	8	Aulas 3	ZACATECAS	32	0
44	Zacatecas	39	3	Preparatoria	ZACATECAS	32	0
44	Zacatecas	39	4	C.C.I.	ZACATECAS	32	0
44	Zacatecas	39	8	Aulas 3	ZACATECAS	32	76941
44	Zacatecas	39	7	Cafeteria	ZACATECAS	32	17040
44	Zacatecas	39	9	C.D.C.	ZACATECAS	32	16551
44	Zacatecas	39	5	LIFE	ZACATECAS	32	0
44	Zacatecas	39	2	Administrativo	ZACATECAS	32	0
45	Zacatecas	39	8	Aulas 3	ZACATECAS	32	0
45	Zacatecas	39	8	Aulas 3	ZACATECAS	32	0
45	Zacatecas	39	3	Preparatoria	ZACATECAS	32	0
45	Zacatecas	39	2	Administrativo	ZACATECAS	32	0
45	Zacatecas	39	9	C.D.C.	ZACATECAS	32	0
45	Zacatecas	39	9	C.D.C.	ZACATECAS	32	0
45	Zacatecas	39	7	Cafeteria	ZACATECAS	32	0
45	Zacatecas	39	4	C.C.I.	ZACATECAS	32	0
45	Zacatecas	39	7	Cafeteria	ZACATECAS	32	0
45	Zacatecas	39	5	LIFE	ZACATECAS	32	0
45	Zacatecas	39	8	Aulas 3	ZACATECAS	32	0
46	Zacatecas	39	4	C.C.I.	ZACATECAS	32	0
46	Zacatecas	39	5	LIFE	ZACATECAS	32	0
46	Zacatecas	39	7	Cafeteria	ZACATECAS	32	0
46	Zacatecas	39	2	Administrativo	ZACATECAS	32	0
46	Zacatecas	39	3	Preparatoria	ZACATECAS	32	0
46	Zacatecas	39	8	Aulas 3	ZACATECAS	32	0
46	Zacatecas	39	9	C.D.C.	ZACATECAS	32	0
47	Zacatecas	39	8	Aulas 3	ZACATECAS	32	92379
47	Zacatecas	39	9	C.D.C.	ZACATECAS	32	0
47	Zacatecas	39	3	Preparatoria	ZACATECAS	32	0
47	Zacatecas	39	5	LIFE	ZACATECAS	32	0
47	Zacatecas	39	2	Administrativo	ZACATECAS	32	0
47	Zacatecas	39	4	C.C.I.	ZACATECAS	32	1200
47	Zacatecas	39	7	Cafeteria	ZACATECAS	32	0
48	Zacatecas	39	8	Aulas 3	ZACATECAS	32	4530
48	Zacatecas	39	9	C.D.C.	ZACATECAS	32	0
48	Zacatecas	39	2	Administrativo	ZACATECAS	32	0
48	Zacatecas	39	5	LIFE	ZACATECAS	32	0
48	Zacatecas	39	3	Preparatoria	ZACATECAS	32	24407
48	Zacatecas	39	7	Cafeteria	ZACATECAS	32	0
48	Zacatecas	39	4	C.C.I.	ZACATECAS	32	0
49	Zacatecas	39	9	C.D.C.	ZACATECAS	32	0
49	Zacatecas	39	5	LIFE	ZACATECAS	32	0
49	Zacatecas	39	2	Administrativo	ZACATECAS	32	0
49	Zacatecas	39	7	Cafeteria	ZACATECAS	32	0
49	Zacatecas	39	4	C.C.I.	ZACATECAS	32	0
49	Zacatecas	39	8	Aulas 3	ZACATECAS	32	0
49	Zacatecas	39	3	Preparatoria	ZACATECAS	32	0
50	Zacatecas	39	5	LIFE	ZACATECAS	32	0
50	Zacatecas	39	9	C.D.C.	ZACATECAS	32	0
50	Zacatecas	39	7	Cafeteria	ZACATECAS	32	0
50	Zacatecas	39	3	Preparatoria	ZACATECAS	32	0
50	Zacatecas	39	2	Administrativo	ZACATECAS	32	6424
50	Zacatecas	39	8	Aulas 3	ZACATECAS	32	0
50	Zacatecas	39	4	C.C.I.	ZACATECAS	32	0
55	Zacatecas	39	8	Aulas 3	ZACATECAS	32	0
55	Zacatecas	39	4	C.C.I.	ZACATECAS	32	0
55	Zacatecas	39	5	LIFE	ZACATECAS	32	24647
55	Zacatecas	39	9	C.D.C.	ZACATECAS	32	0
55	Zacatecas	39	3	Preparatoria	ZACATECAS	32	1172203
55	Zacatecas	39	2	Administrativo	ZACATECAS	32	0
55	Zacatecas	39	7	Cafeteria	ZACATECAS	32	0
56	Zacatecas	39	9	C.D.C.	ZACATECAS	32	0
56	Zacatecas	39	3	Preparatoria	ZACATECAS	32	124414
56	Zacatecas	39	4	C.C.I.	ZACATECAS	32	0
56	Zacatecas	39	0	Unidentified	ZACATECAS	32	239666
56	Zacatecas	39	5	LIFE	ZACATECAS	32	15741
56	Zacatecas	39	7	Cafeteria	ZACATECAS	32	0
56	Zacatecas	39	2	Administrativo	ZACATECAS	32	0
56	Zacatecas	39	0	Unidentified	ZACATECAS	32	33231
56	Zacatecas	39	8	Aulas 3	ZACATECAS	32	0
63	Zacatecas	39	8	Aulas 3	ZACATECAS	32	0
63	Zacatecas	39	5	LIFE	ZACATECAS	32	0
63	Zacatecas	39	7	Cafeteria	ZACATECAS	32	0
63	Zacatecas	39	0	Unidentified	ZACATECAS	32	0
63	Zacatecas	39	3	Preparatoria	ZACATECAS	32	0
63	Zacatecas	39	9	C.D.C.	ZACATECAS	32	0
63	Zacatecas	39	4	C.C.I.	ZACATECAS	32	0
64	Zacatecas	39	4	C.C.I.	ZACATECAS	32	0
64	Zacatecas	39	8	Aulas 3	ZACATECAS	32	0
64	Zacatecas	39	0	Unidentified	ZACATECAS	32	0
64	Zacatecas	39	3	Preparatoria	ZACATECAS	32	0
64	Zacatecas	39	9	C.D.C.	ZACATECAS	32	0
64	Zacatecas	39	7	Cafeteria	ZACATECAS	32	0
64	Zacatecas	39	2	Administrativo	ZACATECAS	32	0
65	Zacatecas	39	2	Administrativo	ZACATECAS	32	3287
65	Zacatecas	39	0	Unidentified	ZACATECAS	32	3287
65	Zacatecas	39	4	C.C.I.	ZACATECAS	32	3287
65	Zacatecas	39	8	Aulas 3	ZACATECAS	32	3287
65	Zacatecas	39	7	Cafeteria	ZACATECAS	32	3287
65	Zacatecas	39	9	C.D.C.	ZACATECAS	32	3287
65	Zacatecas	39	3	Preparatoria	ZACATECAS	32	3287
66	Zacatecas	39	2	Administrativo	ZACATECAS	32	0
66	Zacatecas	39	4	C.C.I.	ZACATECAS	32	0
66	Zacatecas	39	8	Aulas 3	ZACATECAS	32	0
66	Zacatecas	39	0	Unidentified	ZACATECAS	32	0
66	Zacatecas	39	3	Preparatoria	ZACATECAS	32	0
66	Zacatecas	39	7	Cafeteria	ZACATECAS	32	0
66	Zacatecas	39	9	C.D.C.	ZACATECAS	32	0
67	Zacatecas	39	3	Preparatoria	ZACATECAS	32	9566
67	Zacatecas	39	8	Aulas 3	ZACATECAS	32	9566
67	Zacatecas	39	2	Administrativo	ZACATECAS	32	9566
67	Zacatecas	39	7	Cafeteria	ZACATECAS	32	9566
67	Zacatecas	39	4	C.C.I.	ZACATECAS	32	9566
67	Zacatecas	39	0	Unidentified	ZACATECAS	32	9566
67	Zacatecas	39	9	C.D.C.	ZACATECAS	32	9566
69	Zacatecas	39	0	Unidentified	ZACATECAS	32	0
69	Zacatecas	39	3	Preparatoria	ZACATECAS	32	0
69	Zacatecas	39	7	Cafeteria	ZACATECAS	32	0
69	Zacatecas	39	8	Aulas 3	ZACATECAS	32	0
69	Zacatecas	39	4	C.C.I.	ZACATECAS	32	0
69	Zacatecas	39	2	Administrativo	ZACATECAS	32	0
69	Zacatecas	39	9	C.D.C.	ZACATECAS	32	0
70	Zacatecas	39	4	C.C.I.	ZACATECAS	32	0
70	Zacatecas	39	7	Cafeteria	ZACATECAS	32	0
70	Zacatecas	39	2	Administrativo	ZACATECAS	32	0
70	Zacatecas	39	3	Preparatoria	ZACATECAS	32	0
70	Zacatecas	39	8	Aulas 3	ZACATECAS	32	0
70	Zacatecas	39	0	Unidentified	ZACATECAS	32	0
70	Zacatecas	39	9	C.D.C.	ZACATECAS	32	0
71	Zacatecas	39	8	Aulas 3	ZACATECAS	32	0
71	Zacatecas	39	2	Administrativo	ZACATECAS	32	0
71	Zacatecas	39	3	Preparatoria	ZACATECAS	32	0
71	Zacatecas	39	4	C.C.I.	ZACATECAS	32	0
71	Zacatecas	39	9	C.D.C.	ZACATECAS	32	0
71	Zacatecas	39	0	Unidentified	ZACATECAS	32	0
71	Zacatecas	39	7	Cafeteria	ZACATECAS	32	0
72	Zacatecas	39	4	C.C.I.	ZACATECAS	32	0
72	Zacatecas	39	3	Preparatoria	ZACATECAS	32	0
72	Zacatecas	39	0	Unidentified	ZACATECAS	32	0
72	Zacatecas	39	8	Aulas 3	ZACATECAS	32	0
72	Zacatecas	39	2	Administrativo	ZACATECAS	32	0
72	Zacatecas	39	7	Cafeteria	ZACATECAS	32	0
72	Zacatecas	39	9	C.D.C.	ZACATECAS	32	0
73	Zacatecas	39	4	C.C.I.	ZACATECAS	32	0
73	Zacatecas	39	7	Cafeteria	ZACATECAS	32	0
73	Zacatecas	39	8	Aulas 3	ZACATECAS	32	0
73	Zacatecas	39	9	C.D.C.	ZACATECAS	32	0
73	Zacatecas	39	0	Unidentified	ZACATECAS	32	0
73	Zacatecas	39	2	Administrativo	ZACATECAS	32	0
73	Zacatecas	39	3	Preparatoria	ZACATECAS	32	0
74	Zacatecas	39	0	Unidentified	ZACATECAS	32	3827
74	Zacatecas	39	2	Administrativo	ZACATECAS	32	3827
74	Zacatecas	39	3	Preparatoria	ZACATECAS	32	3827
74	Zacatecas	39	9	C.D.C.	ZACATECAS	32	3827
74	Zacatecas	39	8	Aulas 3	ZACATECAS	32	3827
74	Zacatecas	39	7	Cafeteria	ZACATECAS	32	3827
74	Zacatecas	39	4	C.C.I.	ZACATECAS	32	3827
75	Zacatecas	39	4	C.C.I.	ZACATECAS	32	0
75	Zacatecas	39	3	Preparatoria	ZACATECAS	32	0
75	Zacatecas	39	0	Unidentified	ZACATECAS	32	0
75	Zacatecas	39	9	C.D.C.	ZACATECAS	32	0
75	Zacatecas	39	7	Cafeteria	ZACATECAS	32	0
75	Zacatecas	39	8	Aulas 3	ZACATECAS	32	0
75	Zacatecas	39	2	Administrativo	ZACATECAS	32	0
76	Zacatecas	39	4	C.C.I.	ZACATECAS	32	0
76	Zacatecas	39	9	C.D.C.	ZACATECAS	32	0
76	Zacatecas	39	5	LIFE	ZACATECAS	32	0
76	Zacatecas	39	2	Administrativo	ZACATECAS	32	0
76	Zacatecas	39	7	Cafeteria	ZACATECAS	32	0
76	Zacatecas	39	3	Preparatoria	ZACATECAS	32	0
76	Zacatecas	39	8	Aulas 3	ZACATECAS	32	0
77	Zacatecas	39	7	Cafeteria	ZACATECAS	32	44841
77	Zacatecas	39	0	Unidentified	ZACATECAS	32	44841
77	Zacatecas	39	4	C.C.I.	ZACATECAS	32	44841
77	Zacatecas	39	2	Administrativo	ZACATECAS	32	44841
77	Zacatecas	39	8	Aulas 3	ZACATECAS	32	44841
77	Zacatecas	39	3	Preparatoria	ZACATECAS	32	44841
77	Zacatecas	39	9	C.D.C.	ZACATECAS	32	44841
78	Zacatecas	39	9	C.D.C.	ZACATECAS	32	0
78	Zacatecas	39	3	Preparatoria	ZACATECAS	32	0
78	Zacatecas	39	7	Cafeteria	ZACATECAS	32	0
78	Zacatecas	39	5	LIFE	ZACATECAS	32	0
78	Zacatecas	39	2	Administrativo	ZACATECAS	32	0
78	Zacatecas	39	4	C.C.I.	ZACATECAS	32	0
78	Zacatecas	39	8	Aulas 3	ZACATECAS	32	0

### Sheet: NEW DAILY COVID-19 CASES
Year	Week	Day	AGUASCALIENTES	BAJA CALIFORNIA	BAJA CALIFORNIA SUR	CAMPECHE	CHIAPAS	CHIHUAHUA	DISTRITO FEDERAL	COAHUILA	COLIMA	DURANGO	GUANAJUATO	GUERRERO	HIDALGO	JALISCO	MEXICO	MICHOACAN	MORELOS	NAYARIT	NUEVO LEON	OAXACA	PUEBLA	QUERETARO	QUINTANA ROO	SAN LUIS POTOSI	SINALOA	SONORA	TABASCO	TAMAULIPAS	TLAXCALA	VERACRUZ	YUCATAN	ZACATECAS
2021	1	6	27	118	35	6	10	52	715	76	19	9	187	40	111	203	487	89	54	17	171	54	177	205	24	81	32	132	37	90	42	60	36	17
2021	1	7	54	126	119	5	19	56	1897	182	16	22	306	46	128	319	634	146	217	26	540	246	341	236	49	158	85	251	232	137	96	131	71	57
2021	2	1	41	132	49	5	17	53	1145	176	50	17	304	60	157	290	561	118	224	25	408	110	236	241	50	128	55	193	63	105	66	119	45	31
2021	2	2	131	372	211	40	35	123	6835	432	38	164	884	183	344	709	1970	339	235	79	1189	350	567	652	100	327	157	527	389	346	173	331	137	187
2021	2	3	142	392	277	29	41	113	6754	400	41	180	1069	188	328	753	1951	393	243	59	1169	347	598	479	144	390	156	515	394	313	201	335	183	244
2021	2	4	134	332	267	32	45	132	6679	402	43	150	1085	188	286	857	1913	373	286	57	929	341	659	628	106	393	169	391	345	392	153	314	147	181
2021	2	5	156	345	271	22	58	135	6818	487	69	181	958	187	397	770	1983	298	303	59	1052	332	572	666	119	385	177	402	367	391	164	279	148	215
2021	2	6	149	295	256	40	49	113	6738	445	73	150	989	203	309	923	1914	282	323	69	1023	321	681	608	116	445	185	358	387	397	138	299	150	173
2021	2	7	59	119	109	10	23	56	3943	163	38	28	425	100	187	384	819	109	261	51	523	245	478	289	59	243	102	190	212	194	109	166	69	79
2021	3	1	45	104	62	6	26	47	1353	130	43	31	386	87	152	354	576	89	76	41	337	121	346	237	43	178	61	176	62	152	53	181	56	52
2021	3	2	237	370	254	31	69	121	7464	368	77	166	1263	358	336	1092	2271	344	374	97	1003	390	694	694	112	505	215	495	456	320	217	337	118	196
2021	3	3	187	290	250	24	55	131	6933	452	60	221	1227	323	304	841	2065	404	307	92	1000	263	732	660	174	437	211	329	346	395	178	318	136	158
2021	3	4	156	291	216	44	46	125	6878	368	63	149	1168	233	333	882	2124	362	255	97	879	296	611	635	113	442	192	313	323	358	163	283	103	150
2021	3	5	139	260	226	29	42	92	6636	378	48	165	1221	256	323	702	2095	279	418	88	961	250	631	665	95	433	163	328	326	319	163	354	117	169
2021	3	6	164	250	183	31	42	90	6337	398	52	129	1174	247	259	753	1940	247	382	72	1005	297	585	518	97	428	201	271	312	303	156	321	146	124
2021	3	7	48	91	111	11	15	60	3748	146	41	34	441	93	149	336	848	121	300	63	498	191	443	317	41	270	100	184	175	185	80	200	45	56
2021	4	1	51	82	68	9	29	44	1145	170	32	26	315	87	119	313	622	137	62	44	357	98	264	262	39	226	76	151	44	120	65	175	54	43
2021	4	2	210	313	233	29	52	161	6656	422	62	145	1125	298	269	860	2197	360	387	86	1092	280	697	822	91	523	223	471	443	375	186	352	97	158
2021	4	3	226	210	265	29	34	132	6468	460	74	158	1101	312	269	759	2132	327	423	108	1138	356	646	674	115	564	184	299	355	380	154	353	153	188
2021	4	4	192	211	231	33	42	122	5774	382	88	137	1026	293	257	755	2012	298	547	112	908	261	534	657	100	566	186	286	314	325	184	313	174	158
2021	4	5	187	218	219	29	35	116	5567	403	74	131	1009	265	261	694	1984	274	450	111	859	248	574	661	119	510	188	319	328	313	141	332	127	179
2021	4	6	161	205	260	37	35	95	5592	368	67	127	848	202	263	604	1900	270	466	97	916	229	566	634	129	486	205	279	350	350	137	336	126	140
2021	4	7	70	86	115	16	10	56	3111	140	28	33	437	88	126	306	859	122	467	59	453	138	390	282	110	261	80	167	239	158	77	180	66	73
2021	5	1	53	66	53	12	16	40	1090	123	37	26	292	77	161	293	486	110	52	36	284	114	269	199	37	171	82	92	74	116	62	137	58	31
2021	5	2	207	188	284	43	44	140	5867	371	61	159	993	315	289	772	2089	345	712	101	953	274	582	637	129	572	212	334	417	357	122	331	142	154
2021	5	3	163	240	245	33	50	117	5888	434	41	144	952	224	232	647	1803	294	591	91	921	273	571	636	119	561	184	209	306	315	120	319	148	192
2021	5	4	124	175	211	34	45	108	5078	321	64	114	735	232	277	616	1674	208	490	98	773	251	518	558	87	485	178	212	271	256	146	262	148	170
2021	5	5	132	181	188	23	46	102	4679	354	53	107	848	257	188	529	1528	229	486	79	742	226	443	533	118	408	151	203	245	271	124	248	152	153
2021	5	6	102	119	166	48	56	68	4291	283	61	89	780	227	198	462	1426	174	396	45	558	175	431	382	110	396	140	229	217	187	95	235	112	109
2021	5	7	33	59	64	7	31	52	2410	115	23	11	344	75	119	205	685	83	440	40	382	139	331	226	63	205	72	113	128	108	54	108	36	51
2021	6	1	33	50	42	11	26	39	805	78	15	29	300	89	108	177	454	76	38	28	188	82	218	201	26	110	58	78	48	87	42	110	35	28
2021	6	2	55	60	62	7	24	44	1162	96	31	11	368	76	81	258	436	110	44	23	244	138	245	180	37	187	50	111	173	103	68	130	44	64
2021	6	3	142	168	237	26	35	119	4520	284	65	156	826	264	172	442	1579	208	520	42	558	218	443	432	96	397	135	256	237	187	124	259	163	137
2021	6	4	109	141	214	28	36	96	3950	221	53	115	759	166	154	477	1270	180	435	61	508	218	427	448	77	338	137	204	253	203	113	220	118	144
2021	6	5	99	124	186	17	10	80	3685	217	46	86	740	228	134	349	1132	154	447	39	487	203	371	415	75	299	114	176	217	162	123	191	91	138
2021	6	6	96	102	159	17	25	82	3549	218	59	69	776	175	122	303	1055	131	426	40	407	203	361	367	73	233	115	186	218	163	130	152	73	115
2021	6	7	31	42	70	4	8	46	1936	59	28	17	354	69	78	147	526	83	269	29	224	143	253	212	23	146	60	86	118	63	58	88	35	40
2021	7	1	35	46	44	2	8	34	548	48	19	19	272	43	71	131	329	42	44	20	116	63	152	133	17	81	56	47	23	73	72	87	55	32
2021	7	2	115	146	191	25	22	119	4000	249	61	123	760	178	154	350	1303	137	416	41	514	231	450	386	68	332	174	164	242	181	99	205	126	109
2021	7	3	88	100	148	15	28	91	3125	210	50	89	652	135	120	316	1066	115	181	42	426	175	322	366	62	207	119	154	228	162	81	206	117	127
2021	7	4	81	92	96	27	26	75	3000	158	34	90	511	127	90	304	989	90	238	37	388	216	303	290	43	176	98	185	199	125	71	147	120	106
2021	7	5	89	106	126	12	32	87	2683	150	27	62	448	151	109	302	919	91	105	28	282	163	350	280	41	193	110	141	184	143	72	151	98	101
2021	7	6	54	85	82	19	26	84	2955	126	25	49	459	117	80	278	928	88	79	34	279	170	309	265	31	175	127	109	149	124	95	144	95	83
2021	7	7	18	32	48	4	10	34	1730	43	25	21	181	32	62	90	424	54	56	19	104	113	167	142	39	120	43	67	71	40	33	84	50	45
2021	8	1	21	33	32	7	5	25	518	34	15	24	154	40	54	95	237	46	33	13	63	57	159	115	20	82	43	37	32	26	36	61	42	13
2021	8	2	93	97	104	16	15	62	2995	89	38	81	484	139	92	341	1062	97	242	25	169	189	370	354	65	166	136	126	199	44	72	154	111	115
2021	8	3	75	61	86	10	20	112	2831	138	27	43	426	133	84	247	1017	88	287	24	219	172	301	308	68	139	119	109	170	72	59	144	87	126
2021	8	4	73	50	100	13	16	88	2504	104	26	70	408	97	108	244	876	88	186	27	217	165	259	316	48	158	88	104	155	76	56	135	108	75
2021	8	5	84	57	114	20	28	88	2438	106	24	52	452	97	92	244	907	94	105	26	194	147	283	320	42	168	96	117	138	73	41	134	112	89
2021	8	6	62	48	75	14	15	94	2444	141	29	44	426	89	83	210	844	75	207	31	222	140	270	305	54	152	82	106	147	72	53	107	96	62
2021	8	7	28	32	36	12	7	45	1375	48	13	12	155	40	48	75	391	48	34	11	110	109	183	187	30	71	32	40	65	40	26	54	44	32
2021	9	1	20	23	12	9	7	39	495	38	13	25	115	36	45	77	258	39	34	6	94	60	148	119	18	58	37	45	35	31	20	43	34	17
2021	9	2	98	80	124	31	20	158	3099	122	39	92	505	130	107	283	1061	101	215	26	276	217	331	354	65	168	109	127	205	101	72	148	122	63
2021	9	3	74	61	105	12	16	97	2761	116	18	64	351	100	110	270	883	83	191	33	267	160	344	398	41	157	91	92	141	93	45	125	139	82
2021	9	4	80	72	79	22	19	80	2461	105	27	56	322	97	104	258	830	71	210	32	234	219	262	315	28	148	78	89	143	108	46	106	102	75
2021	9	5	70	64	86	14	13	112	2438	98	19	45	368	101	98	226	778	76	204	36	241	153	301	345	41	148	85	78	155	92	52	100	90	61
2021	9	6	70	64	67	21	15	114	2573	99	26	49	355	100	86	194	828	84	216	18	211	205	295	289	38	128	87	82	117	83	60	107	146	59
2021	9	7	15	24	33	4	3	37	1540	36	12	12	170	37	51	66	342	54	57	10	94	102	203	161	16	87	41	44	61	38	22	60	53	24
2021	10	1	16	24	23	8	4	42	541	34	9	12	111	41	54	78	283	48	56	7	65	53	147	150	22	35	29	40	21	32	18	56	43	14
2021	10	2	95	79	92	25	24	148	3016	111	17	82	392	126	125	268	1109	83	353	25	252	233	358	436	55	214	91	102	214	108	55	154	140	93
2021	10	3	76	77	70	19	17	83	2647	91	17	60	306	117	101	185	869	93	158	24	206	199	257	297	44	175	76	104	136	100	53	94	126	78
2021	10	4	63	69	62	19	28	122	2503	103	22	54	264	108	97	199	843	73	109	12	186	149	278	318	33	148	72	91	154	95	51	99	110	55
2021	10	5	67	68	84	22	14	96	2353	91	18	60	243	104	72	168	713	80	229	16	180	148	280	308	42	123	67	106	143	79	41	113	125	81
2021	10	6	54	61	60	31	18	103	2232	75	12	42	278	94	88	151	743	81	144	25	176	118	230	296	34	115	79	116	177	69	48	110	97	57
2021	10	7	18	20	28	8	4	52	1278	35	13	17	122	45	42	53	290	29	61	12	89	90	163	122	19	100	48	66	61	47	24	53	38	19
2021	11	1	19	24	19	6	10	38	506	27	10	17	81	40	45	64	248	34	74	9	64	66	117	124	14	47	35	54	26	31	11	52	40	49
2021	11	2	89	67	82	29	24	153	2483	77	28	78	287	123	98	178	874	90	293	24	192	155	297	334	37	151	97	111	173	110	56	120	106	77
2021	11	3	45	58	65	18	15	117	2126	71	24	58	208	103	64	156	765	70	246	19	165	179	260	286	31	106	74	139	155	80	28	96	94	55
2021	11	4	66	42	51	18	44	124	1786	74	15	49	231	70	77	128	660	59	221	22	157	149	218	332	39	127	80	127	155	82	49	99	106	72
2021	11	5	64	50	68	14	24	108	1887	47	10	38	247	82	74	127	651	47	170	20	183	148	236	273	34	93	69	103	136	60	69	104	97	40
2021	11	6	51	27	54	13	15	91	1914	54	19	61	225	86	64	119	645	65	204	18	139	98	261	233	40	124	55	122	131	84	60	76	90	29
2021	11	7	10	11	27	9	10	54	1055	20	7	8	122	37	32	53	272	24	46	10	57	52	170	137	24	87	39	51	66	32	41	51	42	15
2021	12	1	11	10	21	3	10	43	458	16	10	9	58	26	19	39	162	23	40	15	46	44	105	111	17	36	22	41	26	25	30	45	28	13
2021	12	2	18	17	17	8	8	46	553	23	14	24	114	43	43	54	184	47	71	4	69	90	138	122	35	71	44	43	49	36	41	69	33	23
2021	12	3	98	49	101	22	22	148	2407	58	23	86	326	83	88	186	882	82	166	23	191	112	267	283	62	124	96	148	168	91	86	123	112	72
2021	12	4	45	33	66	27	14	116	1965	64	16	65	223	95	68	120	675	73	128	18	134	104	213	235	35	117	85	93	126	68	42	100	108	43
2021	12	5	46	47	72	11	20	123	1848	43	16	59	212	91	72	124	614	72	126	14	101	118	235	199	42	95	81	94	143	60	46	65	94	59
2021	12	6	45	20	103	12	19	123	1626	35	22	47	199	85	83	131	601	77	127	13	95	156	209	210	37	96	79	93	128	67	49	74	85	31
2021	12	7	74	18	32	3	3	68	963	16	8	8	81	28	28	50	221	28	51	14	51	80	144	110	30	40	35	52	46	34	24	39	43	19
2021	13	1	15	11	24	7	12	56	362	11	6	16	67	36	28	42	193	27	33	5	27	36	125	94	22	33	29	56	28	15	27	48	38	30
2021	13	2	48	75	108	13	14	205	1991	69	11	62	305	89	91	150	752	72	156	19	112	94	243	249	63	116	104	121	189	73	83	115	97	58
2021	13	3	47	54	117	17	20	170	1851	82	10	49	220	89	64	106	651	73	107	10	103	116	205	223	55	87	75	109	131	59	73	109	81	60
2021	13	4	33	51	75	24	11	179	1552	39	12	55	199	93	70	101	630	82	104	17	71	91	187	177	45	91	79	122	129	63	61	100	81	46
2021	13	5	46	56	99	21	13	197	1539	39	12	43	243	69	67	111	603	67	80	8	92	113	174	198	35	81	68	106	105	58	61	83	86	50
2021	13	6	34	40	81	10	18	175	1404	70	6	34	219	58	52	88	521	54	94	5	107	75	182	152	50	84	74	121	128	56	31	60	73	45
2021	13	7	66	14	55	12	10	65	921	16	8	14	61	23	19	50	213	41	40	4	38	65	123	79	28	50	29	40	49	19	13	40	24	34
2021	14	1	14	9	18	3	4	47	341	24	11	17	83	31	26	45	135	23	32	5	31	34	92	53	21	38	26	35	21	23	14	27	27	18
2021	14	2	63	61	75	33	17	232	1671	58	18	53	233	91	85	135	712	78	121	15	144	116	214	186	39	121	105	139	161	70	40	68	90	73
2021	14	3	48	42	80	22	19	198	1565	55	9	47	120	91	62	102	566	82	121	13	101	87	190	110	48	85	63	103	163	62	30	65	76	37
2021	14	4	41	48	74	11	22	183	1425	37	5	25	105	77	51	96	480	89	66	6	100	82	144	179	46	96	80	96	110	58	28	74	72	40
2021	14	5	18	31	66	9	12	83	602	18	8	23	85	49	44	50	183	25	36	10	53	64	128	105	30	59	30	35	58	21	18	41	71	31
2021	14	6	10	20	30	7	3	84	458	16	9	7	67	58	28	52	169	40	51	10	37	37	99	66	26	52	28	52	39	32	42	32	31	14
2021	14	7	16	11	41	8	2	123	341	16	4	16	79	29	25	54	158	22	25	5	47	59	98	78	30	50	30	39	62	38	18	40	41	12
2021	15	1	15	14	26	11	6	101	295	18	4	9	64	25	33	59	144	29	24	10	22	35	98	73	35	26	31	50	62	29	15	28	26	17
2021	15	2	70	64	120	10	25	325	1641	71	17	92	190	106	94	133	706	121	112	23	130	100	205	241	70	113	96	136	192	86	55	78	104	35
2021	15	3	51	34	87	12	19	312	1430	37	11	65	130	89	76	149	537	91	90	26	104	86	159	217	61	113	85	95	140	77	55	80	103	37
2021	15	4	43	43	90	22	36	301	1385	37	26	60	146	60	80	107	453	91	94	19	101	73	166	176	57	118	88	111	134	75	41	81	66	45
2021	15	5	33	44	70	10	30	276	1281	31	17	58	109	88	55	114	488	72	95	24	116	65	173	161	60	101	72	125	152	56	40	84	96	57
2021	15	6	55	42	67	12	25	235	1302	43	14	48	108	103	55	117	538	59	59	18	75	52	166	138	68	94	65	112	130	80	20	66	56	41
2021	15	7	19	19	49	3	12	90	829	10	11	25	54	31	48	62	230	38	31	13	35	38	104	84	46	87	41	57	46	29	12	26	30	22
2021	16	1	28	6	14	7	7	79	242	13	7	11	41	24	30	48	146	29	24	12	26	19	77	49	31	33	28	24	38	29	15	30	21	22
2021	16	2	61	53	103	19	20	312	1455	75	19	57	172	111	70	128	655	90	143	19	121	97	185	166	81	114	87	147	198	86	38	75	87	55
2021	16	3	33	43	72	15	18	308	1299	48	18	60	112	105	77	97	571	65	61	18	107	71	150	144	61	109	67	106	108	79	34	69	91	41
2021	16	4	42	44	89	9	11	277	1191	31	20	33	100	76	83	99	445	60	94	18	78	67	146	105	83	82	53	75	174	68	36	64	70	30
2021	16	5	44	36	73	14	22	225	1205	36	25	59	83	79	52	91	435	64	72	15	91	66	147	117	72	94	39	103	127	81	23	71	77	45
2021	16	6	33	35	50	13	16	229	1008	62	20	36	56	76	75	88	369	46	103	17	78	51	115	111	67	80	41	82	111	75	35	49	67	40
2021	16	7	6	7	42	2	8	76	613	21	14	15	28	18	36	39	163	26	25	7	37	38	85	44	59	36	22	47	50	22	8	52	26	18
2021	17	1	9	14	25	3	8	60	224	15	11	12	25	34	25	36	113	30	24	6	16	20	65	45	57	24	24	40	30	26	4	26	35	15
2021	17	2	47	69	90	49	25	290	1209	39	16	56	115	75	78	116	474	71	125	28	82	68	144	143	95	89	72	99	223	95	39	89	85	55
2021	17	3	23	45	62	6	10	287	1089	34	10	45	84	74	54	103	456	62	108	16	82	38	123	138	85	67	57	80	131	81	32	68	79	38
2021	17	4	27	27	71	14	16	259	1092	30	20	33	97	59	61	85	396	56	84	11	60	48	132	138	103	85	55	123	175	89	34	59	72	28
2021	17	5	34	47	63	20	21	195	912	32	13	54	87	79	44	76	368	62	112	20	72	56	114	101	72	82	69	81	139	77	24	68	64	29
2021	17	6	29	41	65	14	21	198	876	29	12	32	81	70	45	80	316	52	107	17	102	55	104	110	80	77	51	90	145	56	27	86	81	42
2021	17	7	15	20	30	6	9	89	576	12	24	9	49	31	18	36	174	24	24	7	41	30	67	51	62	48	34	41	79	38	21	34	27	22
2021	18	1	19	23	26	7	3	85	184	10	21	13	35	18	19	30	101	17	26	4	24	24	56	44	44	19	20	39	52	33	5	31	25	15
2021	18	2	33	70	63	13	30	298	1015	36	16	44	135	81	52	120	476	69	138	21	87	76	127	131	107	79	75	117	171	97	25	64	79	51
2021	18	3	33	37	70	22	25	211	981	33	26	44	88	65	39	83	333	57	147	12	87	50	100	93	122	60	49	87	186	101	25	64	84	46
2021	18	4	37	39	68	35	16	185	895	34	21	26	80	71	38	87	329	59	117	20	73	65	98	94	103	71	44	56	135	80	24	48	101	35
2021	18	5	29	37	71	30	12	167	801	41	18	37	67	74	38	74	350	72	108	15	72	41	88	72	103	60	42	58	121	89	16	43	89	46
2021	18	6	23	36	51	33	17	134	758	36	24	19	47	56	34	54	218	41	132	27	61	58	102	83	113	41	31	60	149	85	13	50	78	37
2021	18	7	4	12	25	4	5	70	227	14	9	8	25	33	13	20	88	22	18	10	23	31	43	13	59	29	10	32	48	32	3	23	30	19
2021	19	1	8	17	24	9	5	53	191	9	14	10	29	21	12	24	75	20	21	15	27	17	40	21	62	25	16	35	46	33	13	15	27	22
2021	19	2	28	65	72	42	22	191	812	42	24	38	67	84	38	100	290	53	114	19	99	51	129	129	141	54	61	78	224	135	23	71	94	50
2021	19	3	21	46	59	17	16	178	626	41	24	33	52	84	24	75	272	61	116	20	89	35	97	89	139	69	46	81	172	120	13	58	91	41
2021	19	4	19	46	54	14	21	148	682	29	35	18	47	72	23	90	227	58	75	17	89	84	79	54	123	57	45	51	79	101	16	45	53	40
2021	19	5	35	46	63	30	23	153	606	37	28	33	90	95	36	86	209	52	97	24	75	53	75	61	114	75	27	67	181	110	14	55	93	36
2021	19	6	19	66	61	17	13	113	623	27	18	28	52	55	32	55	241	56	99	18	97	50	42	47	119	69	34	61	132	103	10	41	67	37
2021	19	7	18	24	28	8	3	48	384	23	19	5	19	33	11	32	66	26	14	5	46	39	54	19	74	38	22	40	59	46	5	31	16	25
2021	20	1	11	20	24	1	4	38	91	8	17	2	27	20	10	30	66	3	16	3	27	15	35	21	71	20	10	30	46	40	3	33	28	12
2021	20	2	10	44	44	16	7	97	362	19	23	11	30	61	9	41	134	31	48	13	57	33	37	37	94	57	28	44	127	101	11	37	44	24
2021	20	3	35	111	78	21	25	174	693	40	27	45	54	91	22	94	334	63	77	16	95	44	66	77	148	58	69	90	163	163	14	64	110	38
2021	20	4	17	60	53	23	16	136	620	28	29	24	50	76	20	63	230	41	72	10	85	40	56	48	177	52	44	83	165	123	5	78	79	32
2021	20	5	23	66	48	29	19	106	511	34	34	35	52	39	13	51	224	38	58	8	78	26	62	40	173	59	40	55	160	113	15	53	85	27
2021	20	6	25	57	75	16	17	85	613	19	21	24	44	44	13	49	255	33	54	20	94	29	60	58	156	52	35	68	153	125	9	63	83	32
2021	20	7	4	10	23	18	7	38	309	11	12	7	32	17	5	21	139	19	8	8	53	28	33	12	76	31	25	36	58	64	15	39	49	5
2021	21	1	6	16	16	14	6	39	117	6	12	5	13	12	17	17	87	20	9	3	19	10	20	7	69	17	21	40	31	42	4	34	37	7
2021	21	2	20	64	69	33	22	133	615	34	21	41	68	39	17	71	250	52	45	22	126	44	63	40	179	73	58	82	205	179	19	69	110	31
2021	21	3	13	61	77	30	25	96	613	27	18	28	39	45	19	55	210	34	25	26	84	47	72	32	160	48	54	90	157	141	15	82	126	32
2021	21	4	13	44	71	44	12	98	532	24	21	26	61	61	16	65	223	20	28	24	89	47	51	33	171	36	65	75	211	109	12	79	102	26
2021	21	5	16	53	72	36	11	92	562	28	34	17	37	48	21	35	241	32	27	14	94	34	53	25	145	31	72	58	176	116	17	87	109	20
2021	21	6	15	46	110	32	19	71	594	26	17	25	29	54	24	52	206	24	24	15	123	28	42	32	156	49	45	53	151	111	15	66	109	25
2021	21	7	2	17	42	13	6	22	301	4	16	2	34	6	8	19	138	12	4	11	29	18	35	18	94	20	17	37	82	62	6	27	34	14
2021	22	1	5	14	32	20	11	11	120	6	14	2	18	13	16	25	52	14	8	6	26	15	19	11	70	10	21	26	48	64	19	23	48	12
2021	22	2	16	65	131	29	25	91	638	41	17	25	47	57	29	73	262	33	32	21	144	43	48	35	198	58	71	115	214	147	14	93	121	23
2021	22	3	11	44	103	34	14	65	673	28	16	29	30	48	24	67	237	16	25	12	132	42	58	42	168	40	80	93	184	148	11	81	144	18
2021	22	4	13	40	134	26	17	77	665	32	12	22	36	45	20	44	201	19	32	13	72	53	41	38	170	46	68	83	185	142	11	100	159	18
2021	22	5	12	50	87	32	34	68	552	29	23	34	37	45	35	60	225	26	16	9	123	24	46	41	164	42	44	93	158	157	15	78	188	11
2021	22	6	11	48	122	26	18	38	645	24	14	20	18	30	23	42	204	24	27	8	104	39	40	19	141	53	76	75	202	128	14	74	186	6
2021	22	7	5	21	44	13	14	19	285	11	22	4	11	5	10	14	75	14	5	6	41	24	30	9	101	21	20	40	108	59	5	35	63	5
2021	23	1	4	14	56	14	6	24	114	7	19	16	10	6	8	23	84	15	10	14	33	14	18	7	86	16	19	26	101	46	3	43	73	3
2021	23	2	9	87	153	41	33	62	639	18	23	23	43	37	29	66	229	15	20	19	121	28	44	34	220	53	85	101	294	180	9	117	233	15
2021	23	3	10	54	152	43	11	53	678	29	17	19	29	33	22	47	201	22	21	12	98	23	37	21	206	53	67	113	205	184	10	100	226	12
2021	23	4	9	59	166	53	30	59	687	28	29	17	41	27	10	67	171	14	8	17	88	20	47	15	187	42	64	95	252	173	7	99	216	15
2021	23	5	12	35	130	27	24	57	610	20	9	12	41	18	14	69	151	15	15	11	108	30	31	24	185	33	72	108	261	179	9	97	235	13
2021	23	6	9	42	168	32	29	49	637	27	16	9	27	16	24	46	166	15	17	14	134	23	44	21	186	47	67	113	227	169	12	131	242	8
2021	23	7	8	21	80	20	13	25	316	13	8	5	18	16	18	13	88	6	6	7	55	15	21	5	123	20	30	58	141	81	1	44	70	5
2021	24	1	3	9	50	10	9	9	110	8	10	6	12	15	16	27	62	4	7	1	37	20	15	7	94	16	15	24	63	71	1	50	61	1
2021	24	2	11	53	249	42	37	55	843	36	20	28	30	29	21	63	223	19	11	21	160	60	36	29	197	50	135	146	371	217	5	139	334	13
2021	24	3	13	42	252	45	41	50	894	37	11	17	50	30	23	46	239	15	11	19	127	45	44	29	246	46	104	151	334	204	9	111	291	13
2021	24	4	5	33	247	59	20	56	896	35	19	46	42	21	18	42	242	15	11	20	102	27	32	9	205	37	84	130	282	242	2	124	278	8
2021	24	5	21	22	290	42	24	50	794	33	13	18	38	23	17	49	232	17	11	13	130	39	24	17	217	30	99	160	238	224	3	113	292	15
2021	24	6	5	54	263	47	36	34	798	22	14	53	33	25	20	51	220	18	14	28	119	23	42	13	163	49	102	150	280	231	4	102	266	10
2021	24	7	0	10	146	25	22	14	452	8	15	8	18	14	7	29	137	8	6	8	37	23	25	4	117	16	55	61	196	92	3	66	84	4
2021	25	1	1	17	135	28	20	18	150	8	3	3	16	9	8	18	60	5	5	5	26	15	22	8	79	14	33	44	134	75	0	58	73	5
2021	25	2	11	68	402	81	51	54	959	33	7	25	49	25	25	74	304	8	19	26	135	62	32	22	189	43	161	204	382	271	6	146	328	15
2021	25	3	10	53	394	58	34	47	965	33	11	18	27	18	13	43	257	11	22	28	122	27	28	22	183	46	146	181	337	307	13	117	293	13
2021	25	4	4	67	461	88	31	26	1007	36	19	22	39	23	27	35	246	15	13	14	135	41	41	21	226	36	146	163	337	226	2	123	259	8
2021	25	5	8	51	406	76	40	22	1061	33	19	18	22	25	17	48	286	20	12	19	119	40	38	19	168	59	127	188	343	268	3	135	273	7
2021	25	6	5	27	398	60	42	31	1093	35	9	12	29	15	22	69	276	13	11	28	104	35	31	16	228	41	152	176	302	286	1	140	281	5
2021	25	7	1	8	185	30	25	12	617	12	6	2	7	6	12	18	108	7	1	12	59	52	23	12	139	25	70	84	242	115	2	72	97	3
2021	26	1	4	19	109	37	17	8	218	14	3	2	6	7	6	38	68	5	5	2	40	16	19	10	134	16	42	58	107	108	2	63	87	2
2021	26	2	10	69	484	94	47	39	1339	36	17	24	45	40	20	90	430	28	24	32	177	33	42	16	246	71	208	285	406	336	11	231	371	13
2021	26	3	12	55	409	88	47	33	1498	25	14	19	44	30	26	75	389	13	7	19	122	62	43	29	309	59	209	212	384	330	2	209	391	14
2021	26	4	7	48	399	99	48	27	1536	27	29	27	45	32	18	88	434	26	7	18	173	93	36	31	288	46	180	245	368	348	10	226	368	17
2021	26	5	8	45	369	111	51	41	1621	29	23	23	35	37	40	90	411	22	12	22	159	84	43	17	307	54	220	238	369	290	7	231	323	11
2021	26	6	6	51	430	90	40	31	1542	29	18	11	20	43	41	113	451	16	8	29	147	95	38	26	286	63	196	204	394	261	5	233	304	2
2021	26	7	2	18	233	37	15	12	1000	12	6	5	8	16	12	45	226	11	9	10	67	51	29	20	154	26	80	104	186	133	3	108	105	6
2021	27	1	2	20	94	34	28	5	404	8	7	5	7	24	14	40	96	17	5	9	48	37	21	11	151	9	77	97	142	101	3	93	96	3
2021	27	2	13	73	569	131	56	41	1996	36	21	29	75	68	40	160	555	43	17	40	238	125	48	34	341	50	293	285	465	358	4	344	404	14
2021	27	3	19	53	438	88	51	36	1940	40	30	29	55	68	42	142	586	33	24	61	212	102	40	28	290	69	287	282	436	303	8	312	313	22
2021	27	4	16	58	386	85	47	43	1951	51	31	32	44	70	42	142	580	34	19	40	215	108	39	61	284	53	296	219	366	294	10	311	327	9
2021	27	5	10	46	342	89	35	35	2236	28	21	24	62	74	35	165	604	33	26	46	255	124	63	63	263	64	322	252	354	264	7	320	258	7
2021	27	6	7	50	355	68	45	54	2330	35	20	30	65	89	47	129	733	42	11	63	233	152	47	60	328	59	331	214	334	268	12	311	246	3
2021	27	7	2	16	185	42	20	14	1385	19	5	7	37	36	26	71	275	30	7	37	131	77	31	16	202	29	143	115	125	125	2	164	86	6
2021	28	1	5	16	135	34	12	17	548	6	10	7	24	72	23	79	184	15	8	22	78	86	29	26	166	22	144	67	113	90	4	146	68	12
2021	28	2	15	70	426	119	53	62	3059	64	41	50	94	234	101	316	951	53	32	85	359	187	95	115	337	68	472	263	392	329	5	474	351	29
2021	28	3	17	67	440	113	52	53	3186	58	41	45	151	219	81	351	974	53	27	104	326	189	61	108	343	74	499	266	312	281	9	476	311	31
2021	28	4	13	68	413	130	64	96	3526	59	42	48	164	289	111	362	1050	65	51	106	364	168	89	107	388	87	536	247	345	279	13	477	324	25
2021	28	5	20	41	348	73	50	85	3559	68	44	50	114	330	107	373	1093	80	63	118	360	172	122	115	402	90	600	225	320	248	16	499	285	48
2021	28	6	19	54	369	78	61	72	3470	107	36	50	145	316	108	423	1211	64	97	115	412	195	126	93	339	78	684	300	352	265	22	537	287	44
2021	28	7	4	23	195	38	36	30	2105	45	24	6	83	227	51	146	361	32	11	55	170	159	87	24	233	45	336	150	154	125	11	257	90	10
2021	29	1	5	15	113	31	33	23	957	18	20	7	76	147	56	176	251	46	21	55	95	137	61	46	170	34	261	139	90	112	6	240	78	10
2021	29	2	33	56	465	121	83	116	4422	138	77	94	224	497	152	646	1622	184	129	137	619	275	144	158	402	151	821	376	389	323	44	644	363	60
2021	29	3	48	66	411	92	114	120	4739	121	99	85	291	480	187	682	1616	161	85	159	568	279	139	161	420	162	766	361	387	292	21	585	317	56
2021	29	4	40	61	297	119	92	92	4685	133	101	113	229	474	152	708	1556	139	83	246	667	319	173	178	399	133	775	400	371	269	43	552	281	67
2021	29	5	33	72	300	108	104	95	4178	141	110	95	227	589	185	756	1532	152	98	243	652	279	154	187	440	199	691	348	377	271	38	550	294	83
2021	29	6	56	92	279	94	111	84	4290	135	113	133	223	586	185	725	1810	200	142	260	647	358	140	202	394	185	717	370	381	263	37	585	254	49
2021	29	7	14	26	137	26	59	38	2509	59	54	29	193	245	115	317	553	68	26	103	270	238	116	67	267	80	340	184	186	121	16	341	89	19
2021	30	1	9	15	133	34	52	37	1039	46	72	39	149	278	93	259	370	61	22	113	221	190	83	72	192	54	263	139	132	91	15	295	88	32
2021	30	2	75	89	369	116	118	134	5342	213	154	125	294	871	266	1085	2197	214	197	406	869	481	238	250	439	283	782	449	476	349	48	794	345	140
2021	30	3	72	91	308	106	145	140	5485	199	186	153	272	889	240	1205	2225	226	205	412	844	451	239	257	502	254	797	381	379	317	61	838	309	177
2021	30	4	65	75	290	102	149	140	5151	184	211	148	399	853	246	1159	2196	220	222	392	829	456	242	246	459	353	716	372	473	261	82	856	269	129
2021	30	5	65	93	278	119	124	125	5480	186	210	142	295	959	265	1139	2402	289	277	457	929	500	257	284	427	369	801	406	509	262	62	766	245	142
2021	30	6	62	97	274	103	204	150	4754	203	240	172	341	684	276	1072	2302	245	259	534	937	488	275	303	448	390	781	355	452	251	56	913	267	132
2021	30	7	14	42	109	54	94	52	2901	93	132	54	245	245	156	491	704	104	37	216	391	300	212	66	287	183	285	193	269	129	38	505	74	55
2021	31	1	11	37	85	43	54	28	1371	52	97	42	170	417	163	429	579	112	44	214	299	225	179	66	233	91	309	172	169	124	29	434	80	27
2021	31	2	120	119	347	148	196	146	5943	274	298	230	552	857	366	1521	2831	393	388	558	1210	574	374	385	497	546	889	554	595	353	69	972	328	149
2021	31	3	122	110	288	138	191	160	5557	275	332	234	465	876	362	1476	2727	352	333	563	1364	645	368	344	509	529	810	494	598	394	98	999	279	180
2021	31	4	93	115	284	151	165	127	5281	323	356	249	337	813	347	1424	2368	316	350	449	1188	580	324	380	496	572	637	526	642	406	100	907	226	176
2021	31	5	101	115	265	154	197	156	5742	283	381	293	361	972	314	1384	2608	362	339	406	1112	538	399	353	491	515	588	536	647	319	125	921	213	218
2021	31	6	93	116	258	121	190	101	4966	328	359	226	388	881	324	1287	2382	357	393	344	1251	516	395	338	445	562	634	439	605	337	113	950	253	174
2021	31	7	14	29	94	59	104	34	2950	152	153	54	171	365	187	421	833	151	56	183	481	301	253	117	313	319	262	243	284	135	28	476	98	66
2021	32	1	43	32	62	51	88	58	1392	92	188	59	173	403	162	398	652	212	54	178	439	280	225	133	246	179	283	197	267	156	59	456	60	59
2021	32	2	168	137	272	199	202	132	5616	368	335	376	550	880	406	1452	2798	364	219	542	1651	607	504	430	496	771	589	522	813	528	120	1056	337	176
2021	32	3	151	126	239	161	208	136	5477	363	361	320	497	983	369	1356	2624	456	122	609	1507	588	486	477	572	781	546	536	825	506	122	1015	264	201
2021	32	4	146	141	185	146	211	119	5027	322	360	302	540	736	422	1359	2489	508	171	498	1518	526	528	450	455	729	480	466	825	481	130	1029	257	183
2021	32	5	87	136	183	179	175	132	5112	339	416	260	479	921	409	1261	2407	450	145	509	1637	671	607	414	535	739	449	452	800	508	127	989	239	209
2021	32	6	103	149	214	158	187	136	4726	327	395	424	508	853	427	1111	2376	453	207	449	1514	499	556	438	440	799	419	465	764	531	142	1038	253	184
2021	32	7	41	44	74	87	105	56	2927	199	168	67	241	239	175	412	749	163	57	167	563	331	337	159	321	481	267	243	410	216	93	562	87	49
2021	33	1	30	44	41	66	91	28	1400	150	223	46	220	419	173	448	571	167	60	229	472	246	291	142	230	238	182	216	296	189	65	458	71	68
2021	33	2	157	185	224	226	216	183	5308	437	419	391	653	873	499	1565	2620	526	287	606	1957	644	688	621	544	939	520	484	1158	681	177	1189	349	279
2021	33	3	135	157	165	223	202	137	5397	473	462	377	694	738	483	1396	2603	531	254	488	1918	619	649	541	472	892	420	507	1132	703	161	1134	314	365
2021	33	4	114	157	161	212	196	117	5096	418	464	331	651	691	423	1333	2292	489	254	503	1691	534	692	560	439	961	361	494	1166	627	157	1025	296	246
2021	33	5	128	204	132	182	177	103	4672	393	451	346	736	651	521	1389	2212	517	231	441	1610	509	655	559	387	867	323	510	1180	504	184	1017	293	238
2021	33	6	123	163	162	260	198	79	4494	371	405	348	657	613	398	1161	2190	498	186	388	1743	499	734	468	420	951	312	438	1060	592	166	1082	293	209
2021	33	7	30	52	80	90	93	25	2218	173	179	62	310	274	192	405	683	163	62	177	536	331	449	172	229	517	124	204	555	265	93	589	111	82
2021	34	1	22	48	34	110	68	26	1019	126	245	70	209	209	240	379	464	186	87	171	430	182	380	110	174	283	103	184	384	200	92	412	68	72
2021	34	2	166	254	209	293	215	120	4488	461	484	336	924	687	544	1451	2464	523	247	450	1924	560	692	613	476	945	336	521	1409	724	191	1065	399	310
2021	34	3	178	188	155	256	222	100	4161	459	443	307	756	562	466	1122	2106	487	198	387	1756	515	793	567	361	951	296	545	1226	633	162	1044	374	228
2021	34	4	149	203	171	313	179	89	4019	360	435	306	701	476	447	1176	1791	475	261	296	1693	504	753	573	344	895	264	447	1219	652	204	1026	331	209
2021	34	5	142	197	127	209	184	91	3744	381	407	214	745	484	455	1027	1848	444	191	300	1433	542	731	562	215	805	253	421	1038	537	201	834	136	178
2021	34	6	129	175	118	176	154	93	3536	352	393	227	692	437	378	893	1630	434	133	274	1418	494	670	519	267	772	249	428	908	586	192	819	342	161
2021	34	7	34	55	58	74	93	52	1571	191	177	49	256	170	141	358	520	169	77	114	451	264	284	153	201	331	137	208	533	229	95	446	122	55
2021	35	1	26	66	40	104	63	28	832	130	212	47	243	117	157	333	411	117	73	128	343	257	251	109	174	182	90	159	401	192	81	415	93	50
2021	35	2	209	268	175	290	208	107	3577	368	400	244	840	460	443	1235	1984	466	255	306	1624	519	729	602	335	809	294	557	1492	683	175	999	414	238
2021	35	3	126	193	115	243	169	102	3595	328	397	213	771	381	385	1055	1625	416	200	274	1445	547	663	545	301	655	240	450	1206	616	191	804	359	171
2021	35	4	142	214	127	225	131	96	3194	401	358	198	722	357	359	994	1429	389	199	223	1274	390	648	486	300	657	205	449	1027	662	160	777	360	166
2021	35	5	118	178	140	180	121	85	3100	318	347	173	707	373	298	950	1392	366	174	232	1248	332	658	502	205	558	189	363	1073	515	182	732	339	140
2021	35	6	133	139	97	157	122	61	3182	298	300	211	676	201	295	859	1369	326	177	243	1190	331	617	471	199	571	196	395	1054	514	138	723	321	164
2021	35	7	23	61	36	90	62	27	1687	132	122	24	268	110	137	316	511	125	92	81	384	216	316	138	118	315	118	140	460	238	96	443	128	48
2021	36	1	31	34	31	64	54	22	735	99	138	31	316	109	141	245	321	114	55	60	310	144	262	122	127	152	50	119	250	191	50	326	80	31
2021	36	2	186	193	150	234	138	111	3129	399	317	221	997	243	348	1071	1473	375	190	236	1451	420	570	528	238	591	119	458	1280	614	160	795	377	161
2021	36	3	116	127	92	214	130	88	2575	371	275	195	827	235	329	989	1281	345	140	198	1167	433	615	477	227	521	170	342	1197	572	169	680	405	136
2021	36	4	97	137	90	191	122	82	2484	376	313	191	719	296	285	878	1171	297	166	211	1053	401	551	453	200	486	161	371	1105	582	140	662	375	114
2021	36	5	148	145	93	173	105	103	2475	364	250	180	743	250	272	916	1091	318	158	159	834	362	524	420	162	435	154	358	957	504	163	671	326	129
2021	36	6	124	134	56	102	111	78	2489	348	259	155	626	243	245	812	1065	271	149	172	796	339	581	406	166	410	160	345	950	524	143	646	344	104
2021	36	7	35	51	34	65	61	36	1392	158	137	53	280	87	112	298	495	118	87	84	249	212	266	147	90	238	73	92	529	222	90	417	112	47
2021	37	1	20	49	21	62	44	21	681	123	127	44	217	76	101	273	290	114	97	57	199	123	191	119	78	86	44	88	199	182	65	306	78	26
2021	37	2	106	172	87	185	141	110	2591	360	266	190	917	261	309	1130	1451	358	230	183	973	397	665	504	191	495	163	337	1159	608	187	709	438	132
2021	37	3	112	147	81	161	134	87	2094	378	234	158	713	199	229	926	1393	307	182	179	891	346	577	358	149	374	165	294	971	498	149	588	304	90
2021	37	4	89	152	70	134	89	90	1813	295	244	140	643	153	179	838	1177	310	205	122	791	280	525	364	157	380	137	281	910	499	148	551	345	92
2021	37	5	93	140	64	134	99	75	2053	243	205	156	666	161	207	829	1337	249	163	123	696	298	570	362	120	340	147	279	793	426	119	568	349	91
2021	37	6	111	112	45	92	105	73	2044	249	213	123	695	183	157	874	1422	257	190	104	665	274	470	269	140	372	102	281	817	409	119	486	334	98
2021	37	7	30	50	25	42	52	19	1104	97	105	25	367	89	78	238	498	108	113	60	230	198	251	128	67	174	67	114	295	159	59	272	94	25
2021	38	1	19	47	29	32	37	20	534	81	155	25	259	67	85	283	368	100	97	63	183	104	169	99	60	99	36	88	123	139	41	170	92	42
2021	38	2	146	206	83	118	135	137	2088	303	201	145	906	145	258	997	1530	310	296	170	845	336	516	348	173	416	171	315	991	452	136	462	435	96
2021	38	3	115	124	85	69	130	84	1976	222	225	137	839	146	208	779	1325	248	179	121	697	294	453	289	134	350	128	313	787	367	101	371	367	102
2021	38	4	42	74	66	49	70	82	1563	151	137	56	587	105	130	392	745	153	136	75	322	204	279	203	79	226	66	207	709	295	54	295	140	44
2021	38	5	28	45	25	48	32	35	323	91	97	24	283	58	95	285	286	103	65	64	175	191	249	95	56	126	52	82	248	161	39	232	121	25
2021	38	6	122	180	55	98	87	97	2009	233	236	146	695	102	161	849	1516	234	125	115	712	273	421	286	145	318	137	290	741	402	103	407	420	61
2021	38	7	27	62	24	33	30	24	1053	96	78	26	336	50	98	238	494	113	56	52	173	170	212	106	61	125	43	78	270	167	49	224	140	14
2021	39	1	28	59	17	44	24	20	417	54	95	27	252	35	80	198	329	75	78	42	163	121	188	70	49	81	31	59	144	109	34	220	77	22
2021	39	2	130	280	58	126	115	114	2129	263	222	143	844	110	189	948	1566	238	131	141	648	319	458	352	127	314	124	285	963	433	104	420	432	70
2021	39	3	108	203	34	83	107	85	1781	232	177	93	853	45	158	704	1338	176	121	98	554	200	425	287	121	248	128	247	678	314	112	316	359	75
2021	39	4	84	202	48	81	81	105	1815	192	174	90	863	65	160	612	1110	236	98	90	362	211	432	241	111	307	96	272	702	353	90	283	347	41
2021	39	5	100	232	40	72	69	101	1504	161	159	77	820	80	119	474	1124	171	109	81	422	203	378	237	83	233	104	186	551	233	76	312	297	58
2021	39	6	88	217	56	86	75	112	1754	185	145	97	694	67	116	440	1092	147	96	79	410	172	386	192	85	202	91	213	614	260	66	240	294	57
2021	39	7	27	55	23	26	26	19	967	91	83	38	278	24	70	141	338	73	50	31	136	135	185	75	46	108	48	72	238	117	35	142	83	14
2021	40	1	22	47	9	29	22	26	415	94	50	16	318	25	68	152	275	45	55	37	107	66	183	44	30	64	43	71	107	101	31	134	47	11
2021	40	2	139	289	64	76	96	156	1605	235	142	99	1035	79	144	541	1139	198	128	98	566	189	372	250	95	309	120	200	773	331	83	366	324	84
2021	40	3	117	238	43	72	69	98	1187	212	85	82	763	67	130	384	913	152	103	63	461	177	326	207	94	204	98	146	540	209	76	226	281	76
2021	40	4	95	224	56	64	53	115	1096	231	75	62	770	43	104	341	784	134	113	70	383	146	282	216	83	180	71	165	537	237	61	252	256	59
2021	40	5	74	224	38	71	71	97	928	178	79	69	734	43	91	304	653	91	68	66	361	146	255	150	75	157	95	162	480	201	55	227	198	45
2021	40	6	64	195	27	58	40	79	1076	186	91	42	592	39	82	277	679	85	86	63	348	130	224	145	66	178	65	149	427	181	55	208	168	47
2021	40	7	20	66	14	22	17	26	558	82	36	13	312	33	34	123	273	60	37	27	122	82	134	62	32	80	36	59	204	73	18	116	29	19
2021	41	1	32	58	22	24	15	34	291	63	61	10	210	31	40	107	222	54	52	22	102	89	100	43	22	35	22	51	84	59	16	112	43	12
2021	41	2	143	294	33	74	56	168	1134	225	118	93	797	63	102	336	896	103	127	69	424	203	239	232	72	194	93	184	583	215	50	252	214	67
2021	41	3	119	243	34	57	45	153	977	200	86	77	676	44	66	307	731	96	63	56	369	138	283	197	60	177	101	168	418	171	53	155	206	40
2021	41	4	108	287	29	59	39	103	938	181	100	55	669	56	66	227	678	98	95	58	285	114	211	168	63	161	87	172	411	170	44	151	161	59
2021	41	5	103	284	23	51	40	133	834	167	70	58	582	38	66	214	584	74	67	58	322	80	182	152	69	133	65	159	290	147	55	176	158	61
2021	41	6	91	280	27	53	22	103	804	168	65	84	431	36	63	203	621	86	66	43	270	110	163	124	62	168	74	165	319	158	27	138	160	36
2021	41	7	29	94	18	11	14	45	394	116	22	18	220	23	35	99	266	32	32	25	108	75	109	49	37	86	32	55	156	61	21	93	31	12
2021	42	1	43	88	5	15	12	26	262	84	39	15	192	24	39	95	186	42	62	22	83	89	97	45	34	48	30	40	76	80	16	88	39	15
2021	42	2	115	355	35	47	46	134	907	178	70	87	698	43	77	274	900	89	110	54	403	130	164	188	68	210	79	222	453	197	41	165	160	59
2021	42	3	102	301	22	45	37	62	775	180	53	63	705	40	56	205	649	70	62	47	324	91	154	157	45	175	62	141	313	149	32	104	139	66
2021	42	4	104	261	27	41	41	117	676	146	44	52	576	36	49	166	498	56	78	35	308	96	148	146	57	138	38	160	335	140	17	108	138	43
2021	42	5	58	293	24	40	46	140	658	175	42	52	598	24	66	182	546	50	76	47	296	107	131	149	60	140	47	134	258	133	22	125	125	22
2021	42	6	41	289	21	34	22	150	787	141	25	36	523	35	34	153	532	62	60	30	232	94	136	123	35	139	52	124	308	169	23	111	121	43
2021	42	7	14	120	11	12	11	36	307	59	17	11	266	15	23	75	184	27	37	27	72	55	55	25	34	61	26	50	83	65	7	52	23	10
2021	43	1	12	99	11	24	7	32	142	58	20	10	159	25	18	73	116	19	35	17	80	40	64	27	38	36	36	43	51	30	9	51	19	5
2021	43	2	77	455	24	45	45	181	801	213	30	73	525	50	54	201	688	56	91	41	326	123	175	136	70	146	71	161	252	114	27	110	170	46
2021	43	3	69	399	24	27	29	145	680	184	41	52	403	55	55	132	537	44	42	29	279	104	113	96	49	144	51	144	224	92	22	108	131	37
2021	43	4	82	420	34	18	23	144	589	156	26	34	473	22	29	139	491	49	49	30	266	125	113	124	37	106	55	110	191	116	13	85	96	23
2021	43	5	53	429	22	32	18	120	559	151	35	41	429	52	45	174	461	44	44	31	266	82	78	109	33	125	50	142	207	84	17	79	76	32
2021	43	6	53	420	21	25	17	160	639	134	28	36	421	33	43	158	463	34	37	20	209	62	97	120	36	106	46	139	129	91	15	52	105	31
2021	43	7	27	137	11	11	12	40	324	76	28	4	210	12	14	46	150	21	31	12	60	39	66	35	32	55	21	52	45	39	8	50	29	8
2021	44	1	25	109	8	12	3	37	124	47	23	9	151	10	17	55	132	15	17	13	54	51	45	28	22	40	27	44	53	39	13	49	16	8
2021	44	2	92	579	32	32	26	191	651	220	41	72	508	32	55	171	709	31	61	36	283	95	107	143	48	122	60	205	214	136	29	97	124	50
2021	44	3	58	489	20	26	18	147	580	148	26	48	454	52	49	153	530	37	34	31	225	83	78	86	28	112	54	180	135	83	18	85	116	23
2021	44	4	46	457	14	29	10	139	484	180	23	52	407	41	67	118	492	28	24	32	211	62	78	79	49	79	52	125	168	93	14	75	89	30
2021	44	5	65	464	13	19	13	149	487	128	18	36	433	61	47	141	375	31	38	18	206	58	69	105	20	90	52	132	114	90	19	52	96	15
2021	44	6	37	418	16	32	11	114	594	132	25	26	321	44	47	103	429	17	58	17	170	45	62	68	26	80	59	146	140	75	14	46	90	23
2021	44	7	11	145	16	7	4	67	184	54	15	9	135	15	16	34	149	18	24	11	53	28	32	19	7	39	10	42	41	32	6	37	21	5
2021	45	1	6	114	3	7	4	31	91	42	5	13	164	21	19	43	74	13	17	4	48	18	35	20	6	26	17	44	17	17	8	16	20	3
2021	45	2	44	589	18	7	11	90	423	198	10	50	358	24	55	131	347	33	36	32	190	55	36	96	19	107	39	163	57	69	8	53	99	20
2021	45	3	28	516	13	9	5	86	194	168	15	39	270	14	38	89	245	21	19	17	203	30	48	71	10	59	35	99	24	64	3	36	79	15
2021	45	4	53	523	16	9	14	186	595	200	21	62	362	46	35	115	464	30	19	26	159	49	64	95	27	80	30	160	159	87	6	62	99	22
2021	45	5	47	504	10	17	10	185	567	148	15	33	355	36	40	91	397	24	30	8	143	73	55	96	17	98	39	165	89	76	8	43	75	26
2021	45	6	47	497	19	12	6	175	501	159	9	47	250	28	24	91	369	24	26	11	119	54	41	77	18	82	51	169	105	66	16	41	79	18
2021	45	7	11	142	9	5	5	60	318	62	6	5	124	14	15	35	121	17	14	9	44	43	27	38	13	51	20	71	31	36	6	16	29	6
2021	46	1	9	132	9	4	1	40	109	47	5	11	120	19	18	24	96	9	10	8	57	28	33	21	21	37	18	55	21	25	4	23	12	4
2021	46	2	84	600	25	16	12	234	529	216	7	47	367	40	23	123	493	30	25	26	215	71	52	133	18	112	60	257	99	104	14	66	81	34
2021	46	3	60	512	33	9	15	192	456	220	8	51	325	35	30	84	454	23	22	12	166	66	51	100	20	109	51	185	60	72	15	39	80	24
2021	46	4	64	475	36	8	5	176	500	171	10	33	251	37	25	92	425	13	9	12	179	62	45	97	11	99	39	210	70	70	19	29	55	19
2021	46	5	58	390	48	9	9	163	545	164	12	48	301	18	28	74	392	30	31	8	178	55	43	111	8	84	49	222	60	65	5	38	54	23
2021	46	6	70	392	29	10	5	153	489	139	6	41	287	24	27	63	357	20	45	19	163	56	41	88	11	96	26	211	60	59	9	42	53	16
2021	46	7	8	125	24	3	4	49	228	76	10	10	150	7	18	27	89	9	12	13	42	27	23	23	5	58	23	86	13	19	3	16	16	7
2021	47	1	6	84	32	2	2	57	121	46	3	14	96	5	13	11	79	8	26	8	40	22	27	16	4	14	6	67	10	10	7	17	10	5
2021	47	2	15	191	41	3	2	59	151	113	6	19	162	10	14	31	69	11	19	4	73	44	27	20	4	49	14	119	29	32	3	16	26	5
2021	47	3	83	558	65	11	15	275	492	229	7	77	341	31	22	101	469	24	12	17	188	71	44	81	16	90	53	297	51	59	5	44	82	28
2021	47	4	37	548	59	2	10	270	517	209	8	61	328	12	26	77	418	14	15	5	161	41	34	70	12	100	52	272	49	74	7	36	58	23
2021	47	5	37	450	45	10	9	212	473	195	2	40	311	15	20	81	350	15	18	17	146	50	38	78	11	90	40	289	25	56	5	47	46	14
2021	47	6	45	442	38	5	1	171	506	166	0	51	256	18	12	67	329	13	17	6	135	50	25	64	10	67	37	232	39	49	12	31	52	32
2021	47	7	14	157	29	4	1	60	244	89	2	9	143	7	8	21	102	6	17	8	41	32	20	23	9	39	8	134	12	20	5	13	12	5
2021	48	1	9	130	12	7	3	55	146	72	1	10	100	6	14	26	79	10	4	14	27	17	23	15	5	41	13	90	9	16	0	16	7	5
2021	48	2	101	559	63	8	9	310	509	247	7	79	379	23	19	100	351	22	29	21	159	65	427	78	12	115	60	397	48	52	16	43	54	29
2021	48	3	72	523	59	9	8	259	399	206	8	66	324	24	31	75	396	20	16	10	134	27	199	63	9	92	39	271	22	47	7	35	42	34
2021	48	4	80	502	53	7	4	232	366	207	8	44	251	19	15	101	316	15	7	9	135	41	144	68	7	84	53	278	29	52	6	22	58	23
2021	48	5	75	433	51	5	5	249	532	165	3	42	219	18	15	77	367	16	17	8	125	48	107	43	8	91	40	237	19	43	8	29	30	10
2021	48	6	71	393	58	4	2	240	361	144	3	50	245	13	12	71	339	22	23	7	123	44	25	38	13	76	40	224	31	39	5	23	35	11
2021	48	7	13	133	28	3	0	84	213	80	5	12	139	3	8	22	84	10	11	5	23	24	12	17	8	51	15	90	12	19	3	12	10	3
2021	49	1	15	140	20	3	1	73	111	73	3	16	83	8	7	38	74	11	17	5	34	15	22	27	5	35	20	107	5	19	4	4	5	5
2021	49	2	59	633	72	8	7	393	462	209	2	94	369	24	13	95	436	23	19	9	148	48	25	54	10	98	48	345	36	66	8	27	43	33
2021	49	3	52	554	64	2	4	349	378	211	4	50	300	11	27	80	239	11	7	9	134	46	23	63	3	92	36	280	37	50	3	24	31	16
2021	49	4	68	472	42	4	3	299	338	194	2	52	273	16	12	103	339	6	9	16	119	53	22	49	16	63	49	248	25	42	5	34	40	31
2021	49	5	61	472	41	3	6	350	481	208	3	49	231	12	12	86	342	11	16	14	127	40	21	41	12	89	41	258	20	51	5	15	24	21
2021	49	6	62	390	47	5	2	277	350	154	7	43	247	23	22	66	256	14	18	21	123	24	23	25	14	78	44	261	26	50	9	38	29	29
2021	49	7	12	142	15	0	3	63	147	68	2	8	129	7	6	24	77	10	3	9	52	33	9	16	19	44	14	80	7	22	10	17	6	7
2021	50	1	15	125	8	1	3	58	134	54	2	14	87	7	12	22	45	6	6	3	41	16	8	6	8	32	17	99	5	17	8	10	5	8
2021	50	2	80	653	42	3	6	378	399	235	8	65	308	17	22	116	360	14	20	12	140	49	32	51	16	137	45	304	30	95	14	26	42	30
2021	50	3	74	594	40	2	9	278	378	183	3	61	290	11	15	99	316	10	16	12	101	24	26	50	13	96	32	297	32	87	19	28	30	29
2021	50	4	73	540	45	5	2	285	296	174	5	52	238	9	10	118	301	10	7	19	96	23	22	36	6	100	26	265	17	67	13	24	26	25
2021	50	5	62	459	51	2	10	223	269	148	6	33	254	15	12	118	351	11	17	11	128	27	24	41	13	94	30	230	14	56	8	35	18	44
2021	50	6	70	453	51	1	5	272	428	152	4	25	229	22	18	87	287	15	19	13	72	19	23	33	19	82	47	205	6	36	7	38	24	26
2021	50	7	14	104	20	4	2	65	141	56	1	9	104	9	4	30	88	5	10	5	24	10	14	6	3	50	9	81	4	13	3	25	4	9
2021	51	1	11	118	21	1	0	79	113	63	5	12	90	7	10	42	79	3	8	4	30	12	8	5	25	27	16	79	5	12	2	8	3	8
2021	51	2	106	526	74	2	5	310	359	172	2	48	284	20	18	121	442	12	24	14	127	18	29	31	27	88	45	269	14	50	4	32	12	37
2021	51	3	69	398	86	5	4	317	379	164	3	43	273	17	10	68	281	11	22	24	108	26	24	31	10	66	37	208	8	40	6	23	24	49
2021	51	4	64	399	88	1	4	325	426	144	9	46	248	15	11	72	281	8	13	14	95	29	26	36	22	108	36	186	6	37	3	31	21	24
2021	51	5	84	327	94	5	7	261	435	143	2	45	256	11	9	109	255	5	18	19	92	9	22	44	40	89	40	201	11	53	8	29	19	28
2021	51	6	55	328	70	0	5	230	429	162	4	44	202	9	16	102	251	9	11	20	89	18	20	30	31	74	51	151	14	31	5	22	17	42
2021	51	7	16	97	88	2	1	85	246	62	2	11	92	8	13	23	63	4	4	13	40	8	23	9	35	59	15	80	5	12	6	15	7	12
2021	52	1	18	89	70	5	1	71	192	57	4	9	130	2	11	28	37	2	8	10	30	6	9	7	40	30	19	49	9	17	2	5	6	14
2021	52	2	117	432	206	4	9	327	666	185	4	49	377	26	27	120	362	11	21	27	132	21	41	70	31	115	48	194	25	58	5	46	32	32
2021	52	3	90	364	278	4	4	281	729	165	8	46	262	16	21	113	365	10	25	12	96	19	49	74	91	109	46	181	30	49	13	31	36	32
2021	52	4	73	335	285	9	7	266	990	180	9	38	255	28	8	124	393	12	19	11	123	40	38	39	96	132	52	131	44	59	6	45	29	63
2021	52	5	71	292	348	6	5	265	1063	141	6	34	311	18	25	120	326	11	25	11	136	40	58	62	114	145	49	165	37	77	11	75	49	38
2021	52	6	68	177	348	1	0	206	892	116	5	28	217	15	30	86	266	11	22	10	126	33	27	38	108	120	56	120	24	58	4	22	43	41
2021	52	7	14	60	183	2	0	55	200	44	1	12	49	2	17	32	48	11	5	4	47	13	24	28	82	22	17	48	5	41	2	12	11	22
2021	53	1	33	83	187	9	3	94	504	87	9	17	147	32	30	75	78	6	7	3	82	29	22	12	182	91	38	63	4	38	5	11	17	14
2021	53	2	231	495	728	23	10	444	2126	249	25	84	544	50	66	244	703	38	68	41	372	66	74	105	366	255	79	211	94	157	13	65	151	83
2021	53	3	164	461	776	22	13	537	2729	292	15	85	644	52	93	260	873	44	41	44	488	62	81	120	505	357	110	230	115	194	22	55	221	126
2021	53	4	163	510	1065	26	19	696	3201	379	20	97	545	57	135	284	1019	45	87	49	597	91	101	176	557	409	152	278	114	275	20	68	271	121
2021	53	5	161	504	1005	26	24	675	3602	414	36	134	592	56	123	358	1002	42	111	66	633	87	114	194	668	563	216	288	143	377	25	79	294	168
2021	53	6	141	469	871	14	23	587	2849	308	59	115	481	70	118	348	891	44	77	65	574	107	87	151	670	533	257	257	152	351	12	104	295	217
2022	53	7	38	119	324	15	5	114	976	112	24	31	109	19	31	151	195	16	23	30	195	58	51	65	397	181	64	71	34	159	9	38	55	48
2022	54	1	78	179	425	32	14	177	1630	161	49	52	270	55	74	201	299	30	35	55	201	80	73	85	520	285	127	184	60	185	17	78	87	70
2022	54	2	404	936	1510	95	34	1185	6197	629	125	321	889	151	241	903	1934	149	214	201	1146	212	238	502	892	1281	627	568	493	671	51	299	713	488
2022	54	3	452	1243	1755	109	89	1530	8834	837	234	444	1271	257	416	1188	2476	157	193	275	1517	344	328	579	1303	1683	810	761	502	819	93	357	844	630
2022	54	4	510	1557	1665	124	153	1804	10962	1099	213	489	1552	318	469	1515	2830	231	224	378	1957	421	340	757	1439	2312	1062	917	639	987	93	437	933	759
2022	54	5	583	1666	1823	117	205	1841	10965	1242	273	593	1701	368	445	1761	3388	232	256	487	2355	454	369	842	1460	2746	1192	950	844	1161	151	506	939	805
2022	54	6	504	1793	2080	138	235	1951	11712	1273	262	634	1808	412	542	1939	3679	285	286	467	2729	476	450	939	1266	3461	1294	1166	830	1432	128	653	1063	796
2022	54	7	161	609	837	85	158	571	6049	681	69	247	1111	235	243	794	1194	182	160	244	1130	362	245	252	920	2460	528	490	726	577	65	339	343	613
2022	55	1	116	404	596	101	133	413	5233	705	235	245	908	315	286	747	927	141	170	238	1093	234	239	406	989	1335	378	511	310	547	57	363	310	380
2022	55	2	683	2262	2172	158	376	2331	15738	2053	515	1084	2801	650	756	3356	5678	611	589	918	5206	772	732	1249	1634	4725	1782	1694	2035	2355	202	1084	1554	1248
2022	55	3	860	2761	1985	259	349	2119	16805	2249	643	1080	2842	846	903	3345	6704	674	672	887	4872	742	834	1299	1678	4023	2024	1836	2291	2157	234	1132	1478	1317
2022	55	4	801	3065	1657	273	431	1934	17807	2248	632	1044	3264	1077	1011	3826	7147	779	632	901	5146	890	945	1394	1590	4168	2164	1899	2483	2142	266	1196	1663	1209
2022	55	5	706	2699	1659	245	422	2051	16693	2268	677	904	3270	942	1014	4265	7117	869	760	1092	4896	1042	936	1630	1700	3929	2251	1897	2402	2335	253	1240	1526	1288
2022	55	6	856	2668	1473	340	482	2180	16920	2313	625	1043	2932	938	940	4037	7214	795	730	1027	4890	908	888	1605	1237	3947	2109	1580	2725	1989	230	1345	1346	1160
2022	55	7	190	675	597	143	506	556	8165	1124	277	300	958	462	473	1245	1757	327	424	461	1913	546	492	849	754	2583	1101	660	1361	872	128	775	357	446
2022	56	1	171	471	346	125	347	365	5624	668	438	170	740	557	461	1255	1500	461	600	318	1467	421	490	623	449	1703	992	747	587	543	87	615	236	304
2022	56	2	1522	2749	1619	291	712	2443	17001	2283	786	1026	2959	1103	1251	4419	8040	983	670	1263	6496	1188	1192	2224	1125	3166	2327	1767	3405	2020	365	1679	1913	1315
2022	56	3	1326	1887	1266	291	540	2171	16180	2241	791	823	2938	961	1136	3914	7444	949	631	1101	6047	1260	1235	2460	1133	3096	1903	1630	3062	1931	440	1622	1616	1280
2022	56	4	1008	1549	1083	306	484	1808	16924	2123	877	776	2961	836	1034	3369	6454	731	644	1117	5725	1301	1203	2283	1209	2752	1785	1529	2914	1592	456	1791	1428	1063
2022	56	5	1136	1318	1028	382	830	1643	15515	1869	824	699	2672	826	880	3174	6027	749	593	1082	4793	1204	1247	2261	773	2772	1447	1542	2106	1492	483	1780	1516	1079
2022	56	6	802	1159	912	343	501	1800	14490	1524	637	426	2423	688	868	2784	5563	607	673	870	3473	1190	1280	1641	654	2734	1422	1557	1841	1082	447	1284	1381	937
2022	56	7	96	354	475	103	478	456	7069	640	315	121	972	345	489	1093	1810	271	468	456	1356	621	596	494	406	1642	738	744	619	555	165	789	247	308
2022	57	1	130	230	219	142	319	666	4346	509	409	112	1004	283	634	884	1309	196	287	358	911	524	609	394	238	1176	574	491	342	366	159	787	235	178
2022	57	2	988	1091	1015	373	748	2022	13446	1608	974	622	3171	767	1007	3244	5814	693	668	864	4812	1507	1511	1618	540	2252	1521	1733	1703	1314	580	1947	1390	795
2022	57	3	952	861	763	412	811	1638	11016	1341	824	371	2537	773	848	2337	4341	613	638	719	3932	1375	1423	1431	447	1916	1143	1337	1488	1149	551	1689	1069	633
2022	57	4	762	595	631	369	604	1426	10651	1095	883	305	2383	633	766	2054	3769	578	524	653	3186	1428	1371	1342	378	1923	1068	1173	1164	989	550	1738	1030	552
2022	57	5	882	544	672	307	607	1317	8900	901	756	257	2148	704	893	2003	3483	500	640	637	2518	1058	1359	1232	351	1462	969	1072	1013	966	490	1718	713	458
2022	57	6	654	460	633	251	583	1167	8229	698	637	290	1653	526	719	1703	3468	463	445	542	2087	1077	1194	1088	261	1187	904	964	954	725	458	1442	771	365
2022	57	7	156	174	257	124	352	223	4049	327	288	109	1388	295	354	668	1153	197	491	259	896	606	633	336	159	652	471	421	261	299	128	600	161	172
2022	58	1	103	150	164	138	469	256	2563	254	388	58	850	264	339	622	1032	138	231	207	862	389	453	230	122	270	307	337	120	201	152	539	117	114
2022	58	2	833	589	719	339	488	1189	6873	600	711	271	1526	560	968	2030	3879	617	562	540	2609	1124	1198	1098	223	1089	956	1067	808	882	540	1560	686	376
2022	58	3	558	358	435	289	448	909	5980	447	618	190	1698	516	680	1338	2588	415	229	459	1692	921	1172	875	165	809	690	871	584	663	454	1643	510	309
2022	58	4	407	266	408	265	449	828	5387	467	540	153	1499	451	671	1244	2366	414	316	391	1441	874	1124	775	150	855	665	778	551	546	355	1524	499	261
2022	58	5	467	297	381	285	473	515	5196	272	477	107	1107	398	517	1152	2220	340	276	337	1050	776	983	647	136	606	585	608	479	425	348	1259	395	232
2022	58	6	377	262	345	178	530	530	4709	231	374	135	793	357	481	985	2086	302	361	269	666	658	963	530	99	496	436	548	403	276	282	989	354	155
2022	58	7	69	69	149	51	341	172	2216	85	182	59	621	149	247	371	724	123	234	133	327	374	438	139	60	258	180	230	81	222	93	426	63	51
2022	59	1	48	88	89	63	295	108	1466	80	155	31	393	116	261	332	535	89	200	110	202	232	351	136	30	105	103	181	49	109	151	362	56	67
2022	59	2	171	92	129	125	284	247	1616	84	298	41	623	184	365	584	926	179	155	152	315	410	539	202	56	230	165	242	150	220	206	620	49	27
2022	59	3	419	248	366	188	439	497	4191	229	398	86	1344	311	476	882	1932	407	332	363	763	700	979	570	69	438	446	589	243	308	392	973	302	151
2022	59	4	282	193	292	141	291	316	3077	206	273	69	796	228	385	559	1371	288	142	259	647	595	876	395	71	317	390	457	227	266	309	919	208	98
2022	59	5	274	173	268	128	366	265	2795	189	244	65	629	195	369	457	1274	308	160	209	547	599	799	423	61	355	299	363	221	270	247	852	185	102
2022	59	6	244	151	252	95	274	366	2726	127	163	62	440	149	397	613	1137	230	204	200	506	475	693	327	49	301	218	285	206	238	250	834	180	99
2022	59	7	46	80	83	48	202	144	1170	34	71	24	504	82	215	264	423	102	143	98	209	257	311	94	29	184	115	134	53	90	104	397	112	43
2022	60	1	20	69	68	34	232	84	778	27	130	13	682	59	187	307	323	66	83	63	115	187	248	78	21	78	257	102	29	70	93	274	62	59
2022	60	2	266	178	261	147	253	355	2409	117	188	43	927	144	434	762	1338	286	222	229	449	442	661	328	55	303	425	359	164	255	325	831	148	77
2022	60	3	239	112	231	77	408	328	2059	87	169	44	957	132	288	333	862	206	117	158	281	316	559	245	26	217	451	229	119	148	196	577	103	113
2022	60	4	196	83	199	83	206	230	2138	93	148	34	747	123	270	370	887	174	123	166	304	310	496	226	24	168	415	217	146	151	197	605	112	38
2022	60	5	248	84	178	90	228	183	2093	57	112	33	625	106	337	405	815	157	224	130	320	303	485	247	32	222	334	170	106	122	135	559	77	43
2022	60	6	143	94	201	44	272	149	1932	55	107	31	538	104	242	350	781	131	149	112	225	234	412	194	33	162	235	194	98	95	133	517	77	62
2022	60	7	65	32	45	18	166	22	919	22	47	10	95	48	97	169	273	41	163	35	100	139	222	60	18	120	183	93	30	47	80	233	21	44
2022	61	1	20	37	37	45	148	19	670	23	40	7	161	40	158	171	249	41	94	48	62	132	167	58	13	47	135	164	12	42	41	224	6	65
2022	61	2	202	103	205	88	119	131	1777	82	117	29	327	81	223	351	780	157	133	94	258	287	506	240	32	172	287	255	129	109	143	609	94	42
2022	61	3	162	65	167	52	215	99	1401	48	93	23	233	57	187	237	610	104	95	112	212	198	405	196	34	137	202	166	73	82	151	457	55	94
2022	61	4	159	68	162	41	161	101	1219	43	83	23	188	48	157	235	570	105	83	99	197	217	484	171	30	118	203	104	85	96	104	468	68	51
2022	61	5	157	36	138	63	185	80	1136	42	54	21	388	71	116	167	485	105	82	87	149	174	388	139	32	99	191	145	52	45	112	399	57	63
2022	61	6	82	41	123	27	144	79	1086	34	60	23	236	34	99	144	370	70	77	55	120	151	289	122	24	79	176	109	66	57	60	328	55	45
2022	61	7	21	17	18	9	92	10	503	20	25	10	42	21	47	51	124	21	23	20	41	79	131	27	8	47	80	31	18	24	20	135	12	35
2022	62	1	11	13	48	10	203	15	301	19	18	3	32	16	38	47	79	30	30	13	41	76	103	21	13	29	56	31	9	22	25	145	9	15
2022	62	2	482	62	153	31	172	73	1021	58	57	22	143	38	141	197	456	100	104	55	141	183	338	138	24	99	156	125	43	52	120	356	57	58
2022	62	3	70	38	75	24	125	87	836	47	51	18	102	34	97	101	314	51	53	49	90	100	252	96	21	82	117	80	31	96	74	289	49	88
2022	62	4	77	32	84	23	27	60	757	41	36	19	101	23	95	135	277	36	31	38	89	98	217	78	10	39	127	62	43	74	65	288	40	26
2022	62	5	63	47	88	25	92	191	642	32	32	14	65	22	90	141	321	26	78	39	96	85	223	89	15	63	115	68	29	78	56	267	23	44
2022	62	6	72	60	64	35	29	61	701	31	26	13	79	25	54	94	258	44	30	26	66	88	181	70	16	59	108	49	35	52	51	240	27	43
2022	62	7	14	14	21	3	21	22	315	25	10	5	44	9	31	33	88	22	15	12	29	53	69	21	4	17	43	25	9	26	28	65	10	8
2022	63	1	11	12	22	4	17	13	239	16	5	1	31	12	30	27	63	8	13	9	26	48	68	18	13	9	26	13	11	15	8	95	10	10
2022	63	2	120	37	63	30	61	86	645	35	41	24	91	25	93	105	287	60	23	15	64	89	186	89	12	59	104	76	31	57	57	299	49	14
2022	63	3	73	20	68	20	64	66	527	39	20	9	77	21	55	70	244	24	23	20	71	78	134	88	5	48	66	97	22	65	47	275	25	8
2022	63	4	101	25	56	19	50	72	546	47	19	20	87	15	39	91	177	33	26	16	50	77	138	41	13	53	66	112	18	50	46	257	26	27
2022	63	5	77	63	43	17	58	52	518	38	22	6	98	13	58	81	191	38	15	14	30	83	142	55	8	32	70	87	8	92	34	185	28	11
2022	63	6	77	45	30	10	37	62	478	25	14	10	58	14	38	60	154	23	19	14	22	63	114	129	9	29	46	37	14	34	21	172	13	8
2022	63	7	7	6	18	2	12	6	237	13	6	3	26	6	18	22	54	20	17	5	15	27	58	28	9	14	16	11	4	12	15	52	2	2
2022	64	1	8	9	19	6	9	10	140	12	10	2	21	10	13	18	49	17	15	14	15	31	43	33	1	5	25	11	22	16	22	68	6	3
2022	64	2	112	52	45	19	42	87	521	30	22	14	77	20	43	108	206	24	34	15	63	74	114	74	13	34	67	34	20	23	46	182	41	9
2022	64	3	106	48	49	13	75	78	466	18	12	8	54	13	43	82	124	27	61	16	46	33	100	51	15	39	37	15	17	16	27	203	24	10
2022	64	4	56	49	38	10	36	22	359	30	11	2	55	15	74	49	127	19	52	11	40	46	75	52	13	36	52	18	14	20	20	166	24	5
2022	64	5	68	36	43	6	34	23	394	14	11	6	58	13	75	34	136	24	20	11	46	43	75	27	7	31	44	18	21	18	26	122	10	30
2022	64	6	53	29	32	7	17	24	344	15	8	5	44	9	62	44	122	11	24	10	50	46	84	45	11	28	31	13	11	20	17	100	15	0
2022	64	7	4	4	15	4	16	8	190	5	8	1	14	2	11	5	30	5	5	2	14	12	34	17	8	13	12	10	3	4	6	54	2	0
2022	65	1	4	4	8	5	19	8	86	3	4	0	10	3	5	11	28	1	2	3	13	9	17	6	5	4	18	7	0	7	5	35	1	0
2022	65	2	7	7	14	8	12	9	154	6	13	4	13	7	73	14	43	9	12	2	19	14	46	8	4	10	19	1	4	4	10	40	1	1
2022	65	3	79	49	33	18	28	40	425	13	23	14	49	17	42	45	171	24	33	13	67	57	63	56	21	36	55	12	18	16	16	125	31	9
2022	65	4	61	35	45	15	29	34	354	17	17	11	39	7	20	65	148	20	15	18	35	27	41	40	10	29	35	20	5	26	12	96	16	15
2022	65	5	67	44	33	8	39	28	336	5	15	8	51	7	22	50	123	13	12	9	38	29	57	29	13	26	28	13	7	18	18	102	12	7
2022	65	6	75	35	30	5	21	21	302	14	8	10	32	6	52	36	137	14	12	11	20	33	45	20	13	34	29	11	2	18	33	67	8	7
2022	65	7	3	9	5	5	24	3	130	3	7	1	9	0	9	9	42	2	4	5	11	7	19	5	3	9	25	5	4	14	4	39	5	2
2022	66	1	4	5	6	5	5	0	123	8	6	1	10	3	3	8	45	4	2	10	7	11	20	5	6	1	12	6	1	7	5	27	1	0
2022	66	2	70	53	22	12	14	36	360	17	14	20	25	14	78	64	174	8	26	17	31	41	59	26	16	43	26	23	10	17	20	105	15	6
2022	66	3	56	35	21	19	23	29	334	6	9	11	45	8	25	52	132	10	23	16	28	37	61	30	14	39	30	14	8	22	7	89	16	14
2022	66	4	75	26	17	12	13	36	316	7	16	13	22	12	25	62	125	11	20	33	37	22	43	28	18	21	11	19	8	20	8	90	15	7
2022	66	5	46	28	28	6	24	28	259	16	15	12	42	4	17	50	115	9	17	11	25	18	47	24	9	24	46	14	6	23	10	76	14	3
2022	66	6	39	21	26	5	2	11	223	5	7	2	21	6	8	26	91	8	7	7	19	17	34	9	12	22	28	10	6	9	28	38	11	7
2022	66	7	8	5	6	3	5	3	140	2	10	0	10	1	5	13	25	3	4	4	7	7	21	1	10	9	8	5	2	5	2	15	2	2
2022	67	1	2	5	9	5	1	5	83	1	6	0	9	1	4	11	37	0	12	9	4	8	15	1	9	7	10	2	2	2	2	16	2	1
2022	67	2	47	33	30	13	7	29	267	10	17	10	23	5	13	44	121	11	40	15	14	22	57	12	13	29	36	13	2	9	9	53	20	5
2022	67	3	33	38	20	3	28	14	207	6	12	10	29	9	17	39	71	6	9	18	16	40	22	10	22	22	18	16	8	17	11	25	11	3
2022	67	4	42	29	16	4	10	29	242	9	8	2	16	1	6	32	73	6	19	8	22	22	29	16	13	18	25	14	2	21	2	37	23	2
2022	67	5	34	33	41	4	6	25	221	5	12	2	18	7	10	35	73	3	32	6	14	22	27	7	8	14	18	10	2	20	9	33	13	3
2022	67	6	28	24	13	3	13	20	192	4	16	4	21	2	7	21	53	5	48	4	23	23	34	13	17	12	43	12	3	17	3	31	20	0
2022	67	7	0	7	6	0	7	6	114	3	5	2	5	2	1	7	27	0	7	6	5	10	17	3	14	6	23	1	4	6	2	14	4	1
2022	68	1	1	1	0	3	11	3	71	6	6	2	6	1	6	4	33	1	25	0	7	6	13	2	6	13	6	4	0	5	0	17	1	1
2022	68	2	34	27	28	8	10	20	188	5	12	7	14	0	15	30	73	11	36	10	20	26	22	16	19	32	25	6	13	14	5	46	24	5
2022	68	3	46	25	19	1	11	20	217	10	3	2	12	1	5	19	62	12	11	8	13	18	23	13	10	8	12	7	9	10	7	41	17	2
2022	68	4	33	21	11	3	10	15	248	3	2	3	6	3	6	15	73	2	10	4	9	20	26	5	10	12	20	4	4	7	3	30	23	1
2022	68	5	1	6	12	5	0	2	80	4	3	2	8	2	5	9	19	0	20	3	7	7	8	7	10	7	7	1	2	3	4	17	11	4
2022	68	6	1	8	8	2	2	3	57	1	6	0	3	1	5	1	13	1	48	7	11	11	15	4	7	3	3	2	2	2	0	8	1	0
2022	68	7	0	4	2	1	4	1	78	3	3	0	3	1	1	4	22	1	26	1	5	8	9	2	2	10	1	2	1	3	3	9	2	0
2022	69	1	3	2	11	3	4	0	58	3	4	1	2	3	5	9	18	3	23	3	6	8	5	3	7	8	0	7	0	5	1	16	6	1
2022	69	2	39	24	17	7	7	23	311	2	14	3	21	4	8	19	69	6	12	9	23	27	22	16	29	19	37	12	3	17	6	39	39	2
2022	69	3	24	27	13	2	7	16	184	3	5	2	8	3	4	23	74	4	14	5	12	18	14	14	9	14	29	15	3	7	4	22	26	1
2022	69	4	34	30	11	2	13	14	219	3	3	5	29	7	11	19	71	6	15	2	7	37	19	14	15	21	30	11	7	22	4	55	20	0
2022	69	5	24	10	14	4	19	15	200	4	9	3	7	8	2	17	40	3	13	2	5	24	21	7	10	19	24	6	6	10	4	31	24	1
2022	69	6	28	7	26	0	10	19	187	1	2	6	18	2	3	12	53	4	17	4	8	23	19	18	9	9	12	7	1	8	2	23	31	3
2022	69	7	3	2	8	1	15	8	100	4	1	1	4	0	2	9	22	1	24	1	5	7	10	3	6	6	8	1	0	3	1	11	3	1
2022	70	1	1	3	4	3	7	5	137	2	2	1	3	0	1	10	15	2	54	2	4	8	11	0	12	4	3	2	1	1	2	22	5	2
2022	70	2	59	25	23	5	15	18	226	4	4	17	18	5	16	31	70	8	26	12	21	30	26	11	18	18	14	11	2	10	8	56	48	8
2022	70	3	25	24	26	1	20	10	211	4	9	9	12	6	3	20	39	6	15	5	7	24	15	11	8	16	15	12	4	7	4	78	39	3
2022	70	4	21	24	21	5	17	9	228	6	6	1	9	4	2	25	42	6	15	6	9	23	13	8	10	24	19	9	5	10	5	54	30	6
2022	70	5	40	21	19	5	36	13	173	2	2	2	10	3	7	22	40	3	7	10	6	22	16	9	15	18	22	5	12	12	4	40	26	1
2022	70	6	31	21	10	2	17	9	142	2	4	2	9	3	4	22	28	5	33	5	8	30	15	10	10	13	15	5	3	4	0	53	28	4
2022	70	7	4	3	3	2	15	0	80	0	4	0	3	1	2	12	4	3	37	1	8	6	4	2	12	6	13	0	2	3	2	6	5	0
2022	71	1	2	2	1	0	10	1	69	0	1	0	3	1	1	8	18	0	36	2	6	9	6	2	6	3	6	3	2	3	7	9	3	2
2022	71	2	67	30	18	6	21	8	267	0	10	5	15	3	11	39	67	5	26	11	13	27	28	8	14	12	25	6	6	9	15	35	48	2
2022	71	3	58	17	17	3	25	10	214	3	9	9	22	3	6	49	40	12	33	9	21	15	12	17	13	29	26	13	6	8	7	48	42	1
2022	71	4	52	13	19	4	11	11	253	4	12	3	20	2	8	35	58	8	3	8	18	24	17	15	19	28	18	2	4	8	3	30	42	4
2022	71	5	81	26	14	4	21	17	164	3	10	0	15	2	3	47	47	7	14	7	18	13	10	13	18	15	19	3	2	10	0	30	42	2
2022	71	6	83	22	24	4	29	9	240	3	6	5	16	1	9	31	37	3	29	6	30	21	8	15	22	18	23	7	4	8	2	20	35	2
2022	71	7	3	4	5	2	24	1	120	1	1	1	5	0	4	9	11	2	23	7	5	6	6	4	7	5	9	2	4	8	3	3	9	0
2022	72	1	3	1	3	2	13	3	96	2	2	0	17	2	4	11	14	0	27	3	5	16	3	3	11	4	16	1	3	1	2	8	7	0
2022	72	2	83	34	27	11	26	15	339	10	11	12	15	0	12	41	61	4	7	10	38	23	27	20	34	35	40	4	4	18	11	36	67	4
2022	72	3	10	8	13	7	16	2	214	2	9	4	8	3	10	27	25	2	1	9	21	6	11	10	12	21	15	6	7	10	3	13	5	0
2022	72	4	100	39	32	9	11	12	364	6	9	8	10	4	21	52	69	2	5	7	62	18	13	21	20	50	47	5	5	19	3	34	84	3
2022	72	5	105	35	29	6	18	8	376	9	6	5	24	0	11	28	58	5	7	5	48	25	8	23	16	39	32	10	11	25	2	35	54	1
2022	72	6	73	32	38	11	6	21	349	2	9	3	22	3	12	25	48	5	9	4	52	24	14	24	30	31	28	8	3	20	2	17	57	3
2022	72	7	7	8	7	2	0	9	163	4	4	3	10	2	6	4	22	3	2	4	20	12	7	3	10	10	34	4	1	8	2	12	14	0
2022	73	1	7	3	7	2	2	2	144	1	3	0	10	1	6	15	24	6	1	4	4	13	3	3	16	4	18	0	2	8	1	14	10	1
2022	73	2	128	49	43	15	11	16	461	5	8	7	30	2	15	45	89	11	10	22	74	26	20	16	26	32	49	14	8	40	5	47	85	3
2022	73	3	93	39	58	7	15	13	412	10	12	9	24	2	18	63	80	5	4	20	78	22	22	35	30	30	48	9	9	17	2	48	86	2
2022	73	4	86	36	80	11	9	15	521	12	5	7	26	5	8	52	85	21	2	12	73	30	13	19	31	33	62	9	15	22	3	34	81	2
2022	73	5	103	46	67	11	12	14	462	26	16	4	30	1	14	44	107	10	5	17	60	22	24	29	20	25	73	8	13	29	7	51	88	10
2022	73	6	58	43	64	12	14	26	478	14	10	11	33	1	13	61	105	12	15	27	68	24	18	16	32	27	75	5	16	19	0	37	80	2
2022	73	7	11	14	22	3	16	3	238	4	2	4	4	0	8	13	23	7	22	8	22	22	8	1	22	8	49	3	7	10	0	25	13	1
2022	74	1	22	7	14	4	4	5	212	3	5	1	21	2	14	18	15	1	21	7	32	32	17	3	28	7	41	8	2	8	1	14	9	1
2022	74	2	123	65	123	16	9	33	758	11	27	6	71	3	26	102	123	17	6	16	148	62	32	34	61	41	138	19	13	26	8	66	112	6
2022	74	3	120	57	93	11	6	20	680	21	17	7	60	2	21	86	140	17	35	25	167	47	31	30	43	38	123	12	10	33	11	46	97	8
2022	74	4	90	74	111	19	14	35	803	24	33	13	59	12	22	116	162	7	15	26	166	34	29	26	39	31	137	22	6	34	7	52	94	8
2022	74	5	64	61	107	6	9	19	760	12	25	6	46	4	16	95	160	11	13	29	170	50	34	22	51	44	176	12	11	23	3	43	79	10
2022	74	6	95	60	104	10	9	32	731	13	18	4	71	4	29	77	130	10	6	24	182	47	30	27	44	33	138	13	22	17	9	55	88	27
2022	74	7	9	10	21	4	2	5	387	9	6	0	24	1	11	25	36	3	3	12	57	26	9	10	55	27	111	4	10	6	3	19	18	1
2022	75	1	9	7	30	8	6	8	359	5	11	2	24	0	11	25	46	1	4	19	49	18	21	5	32	9	116	7	1	9	2	15	17	0
2022	75	2	95	95	185	18	15	38	1047	28	31	12	101	3	32	157	285	15	23	35	330	55	39	31	68	58	315	29	17	49	9	95	153	7
2022	75	3	73	85	192	19	11	34	1124	36	47	22	80	3	33	140	222	20	21	30	262	47	39	43	67	69	353	42	29	58	11	88	135	26
2022	75	4	69	90	177	22	6	30	1225	34	50	25	111	4	43	155	271	15	14	38	268	50	39	36	91	52	424	34	17	48	7	79	125	16
2022	75	5	46	105	213	23	4	36	1078	30	29	25	100	5	54	135	247	11	13	40	222	59	44	48	78	54	446	43	6	66	12	83	103	20
2022	75	6	46	116	197	29	16	35	1217	25	25	23	81	9	35	128	289	7	15	43	263	53	45	47	98	62	415	43	18	51	11	72	139	23
2022	75	7	11	7	36	3	5	9	635	15	13	8	31	1	13	29	64	6	3	25	76	40	10	9	60	29	283	22	13	27	4	23	44	5
2022	76	1	3	17	35	14	10	8	450	20	25	5	55	0	21	46	63	7	5	30	67	47	15	9	84	12	182	21	7	26	2	25	42	3
2022	76	2	105	140	296	40	24	72	1878	57	45	31	153	17	78	248	468	26	28	55	479	172	76	86	172	89	634	110	32	102	12	168	270	37
2022	76	3	84	155	216	48	21	62	1792	63	49	32	110	10	94	215	451	39	20	79	388	189	81	57	167	97	579	79	43	83	13	170	274	31
2022	76	4	85	175	288	55	18	64	2145	85	62	38	172	10	81	190	573	29	28	66	454	182	81	87	205	124	619	86	48	107	16	159	260	22
2022	76	5	83	169	238	48	43	70	2001	60	51	19	148	6	86	230	509	30	19	57	459	171	95	95	212	135	596	98	45	126	19	152	272	27
2022	76	6	66	133	303	40	50	85	2130	65	50	41	141	16	97	219	573	31	25	62	423	152	89	87	279	119	512	96	41	103	20	165	253	16
2022	76	7	21	32	68	10	11	13	992	24	15	9	65	7	30	57	134	11	12	37	148	92	35	17	183	62	306	24	28	45	5	51	68	4
2022	77	1	13	25	43	31	62	15	744	28	55	15	61	4	34	61	150	13	3	36	152	72	34	20	144	37	229	44	8	35	6	50	37	3
2022	77	2	124	210	408	75	38	109	3114	118	76	82	267	31	135	322	933	35	36	101	639	238	145	146	427	222	723	197	104	181	26	266	462	49
2022	77	3	114	196	333	66	45	123	3068	161	78	78	201	27	138	268	901	52	48	96	649	222	145	128	384	205	679	179	85	173	18	275	399	28
2022	77	4	109	217	352	83	67	161	3210	145	74	95	284	40	138	256	936	37	43	100	661	202	164	160	432	287	676	205	113	187	27	270	437	40
2022	77	5	113	203	325	80	54	145	3239	148	66	87	248	21	145	274	1026	44	52	81	647	204	152	123	434	284	687	176	91	208	14	234	387	26
2022	77	6	103	220	337	94	26	182	3558	180	58	111	199	39	128	292	1052	41	42	90	713	228	142	140	449	282	657	178	125	210	26	294	368	42
2022	77	7	24	45	89	28	28	66	1659	72	25	19	84	13	72	108	236	15	23	45	253	124	56	30	304	128	440	61	64	98	10	125	100	9
2022	78	1	11	36	57	33	53	50	1293	67	60	26	121	26	62	86	208	19	8	52	191	100	50	59	270	95	249	67	24	110	8	130	96	16
2022	78	2	164	352	422	112	48	286	5327	297	129	196	408	78	256	415	1787	104	68	160	1219	285	267	268	696	425	962	393	187	375	50	485	650	86
2022	78	3	143	398	379	99	39	266	5441	345	149	149	393	98	245	408	1685	90	96	135	1081	289	282	310	644	441	832	351	255	393	54	473	652	120
2022	78	4	143	331	421	132	27	273	5711	412	125	192	375	71	250	503	2072	85	109	153	1130	333	366	327	685	442	872	418	271	448	58	590	595	94
2022	78	5	175	375	424	116	45	301	5977	387	171	193	372	77	285	442	2115	112	104	126	1024	363	365	344	751	444	798	436	337	407	49	536	658	100
2022	78	6	150	408	375	125	34	332	6339	384	91	174	418	108	256	476	2263	100	104	137	1057	328	417	306	713	512	776	359	336	442	65	618	670	92
2022	78	7	43	124	90	52	17	77	2683	164	53	45	293	48	89	151	477	31	50	91	376	175	173	127	457	224	520	164	153	195	30	395	185	30

### Sheet: WBE DATA DULCES NOMBRES
Semana	Copias/L
1	#N/A
2	#N/A
3	#N/A
4	#N/A
5	#N/A
6	0
7	0
8	464466
9	12302.9
10	202267
11	13272
12	5454.48
13	6355.05
14	4506.67
15	6121.9
16	5299.05
17	13771.4
18	14201.9
19	20788.6
20	6982.86
21	17249.5
22	0
23	0
24	109101
25	0
26	#N/A
27	10617.1
28	0
29	15173.3
30	#N/A
31	8404.29
32	5537.14
33	#N/A
34	16960
35	39874.3
36	213887
37	131970
38	4110
39	54282.9
40	#N/A
41	#N/A
42	95468.6
43	61821.4
44	18282.9
45	25238.6
46	0
47	0
48	21291.4
49	#N/A
50	#N/A
51	576424
52	#N/A
53	88778.6
54	399304
55	864090
56	383190
57	160744
58	#N/A
59	#N/A
60	#N/A
61	#N/A
62	#N/A
63	0
64	0
65	0
66	0
67	0
68	#N/A
69	0
70	0
71	0
72	0
73	0
74	0
75	0
76	0
77	0
78	16094.1
